# Patients Accessing their Online Records in England: A Survey of General Practitioners’ Experiences and Opinions

**DOI:** 10.1101/2023.08.21.23294326

**Authors:** Charlotte Blease, Anna Kharko, Zhiyong Dong, Ray Jones, Gail Davidge, Maria Hägglund, Andrew Turner, Catherine M. DesRoches, Brian McMillan

## Abstract

**Objective:** To describe the experiences and opinions of general practitioners (GPs) in England regarding patients having access to their full online GP health record.

**Design:** Convenience sample, online survey.

**Participants:** 400 registered GPs in England.

**Main outcome measures:** Investigators measured GPs’ experiences and opinions about online record access (ORA) including on patient care, and on their practice.

**Results:** A total of 400 GPs from all regions of England responded. A minority (130, 33%) believed ORA was a good idea. Most GPs believed a majority of patients would worry more (364, 91%) or find their GP records more confusing than helpful (338, 85%). In contrast, most GPs believed a majority of patients would find significant errors in their records (240, 60%), would better remember their care plan (280, 70%), and feel more in control of their care (243, 60%). The majority believed they will/already spend more time addressing patients’ questions outside of consultations (357, 89%), that consultations will/already take significantly longer (322, 81%), and reported they will be/already are less candid in their documentation (289, 72%) after ORA. Nearly two thirds of GPs believed ORA would increase their litigation (246, 62%).

**Conclusions:** Similar to clinicians in other countries, GPs in our sample were sceptical of ORA believing patients would worry more and find their records more confusing than helpful. Most GPs also believed the practice would exacerbate work burdens. However, the majority of GPs in this survey also agreed there were multiple benefits to patients having online access to their primary care health record.

## Supplement 2 for "Patients Accessing their Online Records in England: A Survey of General Practitioners’ Experiences and Opinions"

### Sheet: Sheet1
responseid	interview_start	interview_end	status	L1_1	L1_2	L1_3	L1_4	L1_5	L1_6	L1_7	S1	S2	S3	Q1	Q1a_1	Q1a_2	Q1a_3	Q1a_4	Q1a_5	Q1a_6	Q1ai_7	Q1ai_8	Q1ai_9	Q1ai_10	Q1ai_11	Q1ai_12	Q1ai_13	Q1ai_14		Q2	Q3_1	Q3_2	Q3_3	Q3_4	Q3_5	Q3_6	Q3_7	Q3_8	Q3_9	Q3_10		Q5_1	Q5_2	Q5_3	Q5_4	Q5_5	Q5_6	Q5_7	Q5_8	Q5a_1		Q7	D1_1	D2	D2_3_other	D3		F2
3	2022-03-04 13:58:39	2022-03-04 14:00:41	complete	1	1	1	1	1	1	0	1	1	9	3																3	3	3	4	3	2	3	3	4	3	3		3	2	3	4	3	2	3	3	2		1	48	1		2		1
4	2022-03-04 14:48:28	2022-03-04 14:53:53	complete	1	1	1	1	1	1	0	1	1	8	6																3	2	4	3	3	3	3	2	3	4	3		4	4	4	3	2	2	5	3	2		1	35	2		3		1
5	2022-03-04 15:47:01	2022-03-04 15:49:35	complete	1	1	1	1	1	1	0	1	1	6	7																6	2	4	2	2	3	2	2	2	4	4		3	3	3	3	2	2	2	1	2		1	20	4		3		2
6	2022-03-04 15:54:27	2022-03-04 16:01:43	complete	1	1	1	1	1	1	0	1	1	7	1	0	1	0	1	0	0	0	0	0	0	0	0	0	1		4	4	5	4	4	5	4	3	5	3	5		1	3	5	4	5	5	5	1	2		2	25	1		3		1
7	2022-03-04 16:04:54	2022-03-04 16:12:19	complete	1	1	1	1	1	1	0	1	1	6	5																3	3	3	4	3	2	4	4	5	4	3		3	4	2	1	3	3	5	3	3		1	30	1		3		1
9	2022-03-04 16:12:05	2022-03-04 16:18:54	complete	1	1	1	1	1	1	0	1	1	1	7																4	1	4	3	3	5	2	2	2	4	3		3	3	5	5	1	1	1	1	2		1	45	1		2		1
10	2022-03-04 16:15:25	2022-03-04 16:26:16	complete	1	1	1	1	1	1	0	1	1	7	4																3	3	4	3	3	5	5	3	3	4	5		3	4	2	2	5	5	5	5	4		1	46	1		3		1
11	2022-03-04 16:35:14	2022-03-04 16:41:28	complete	1	1	1	1	1	1	0	1	1	5	3																3	3	4	4	3	3	3	4	5	4	4		4	4	5	4	5	5	3	3	2		1	50	1		4		1
12	2022-03-04 16:39:11	2022-03-04 16:41:02	complete	1	1	1	1	1	1	0	1	1	6	7																6	5	5	5	5	5	5	5	5	5	5		5	5	5	5	5	5	5	5	4		2	40	1		3		2
13	2022-03-04 16:42:10	2022-03-04 16:49:40	complete	1	1	1	1	1	1	0	1	1	3	7																6	5	4	5	5	5	5	1	1	4	4		4	4	4	4	1	1	1	1	4		1	20	4		5		2
14	2022-03-04 17:25:03	2022-03-04 17:46:29	complete	1	1	1	1	1	1	0	1	1	1	6																3	4	4	3	5	4	2	1	5	4	2		4	4	2	2	4	1	3	3	3		1	35	1		4		1
15	2022-03-04 17:57:51	2022-03-04 18:00:19	complete	1	1	1	1	1	1	0	1	1	3	4																3	3	4	3	3	3	3	3	3	3	3		5	3	3	3	3	3	3	3	3		1	45	1		3		1
16	2022-03-04 18:09:08	2022-03-04 18:16:01	complete	1	1	1	1	1	1	0	1	1	4	7																4	1	4	2	5	2	1	1	2	4	4		4	4	3	5	1	1	1	1	3		2	30	2		3		1
18	2022-03-04 18:15:32	2022-03-04 18:18:43	complete	1	1	1	1	1	1	0	1	1	3	1	1	1	1	1	1	0	1	0	0	0	1	1	0	0		5	5	5	5	5	5	5	5	5	5	5		3	4	3	2	2	5	3	5	4		1	50	1		3		1
20	2022-03-04 18:38:18	2022-03-04 18:47:51	complete	1	1	1	1	1	1	0	1	1	1	4																3	2	3	4	4	4	4	4	4	4	3		4	4	3	4	1	3	3	2	2		1	32	1		5		1
21	2022-03-04 20:00:24	2022-03-04 20:13:42	complete	1	1	1	1	1	1	0	1	1	3	6																2	4	3	4	4	4	3	4	3	2	2		3	4	1	4	2	4	4	3	1		1	48	1		3		1
22	2022-03-04 20:39:14	2022-03-04 20:42:15	complete	1	1	1	1	1	1	0	1	1	6	3																3	2	3	2	3	4	2	3	2	4	4		4	4	3	4	2	2	2	2	2		1	40	1		3		1
24	2022-03-04 21:46:04	2022-03-04 21:50:09	complete	1	1	1	1	1	1	0	1	1	3	1	1	1	0	1	0	0	1	0	0	1	1	1	0	0		2	1	4	1	1	3	1	3	1	4	4		4	4	4	4	1	1	2	1	2		2	28	1		3		1
25	2022-03-05 09:36:40	2022-03-05 10:02:17	complete	1	1	1	1	1	1	0	1	1	7	6																1	1	4	3	3	2	3	1	1	4	4		3	4	4	4	1	1	1	1	2		1	34	2		3		1
26	2022-03-05 11:20:42	2022-03-05 11:23:04	complete	1	1	1	1	1	1	0	1	1	7	2																3	2	4	2	2	3	2	2	2	4	4		4	4	2	2	4	2	2	1	3		1	60	4		3		2
28	2022-03-05 13:03:58	2022-03-05 13:07:36	complete	1	1	1	1	1	1	0	1	1	5	1	1	1	0	0	0	0	0	0	0	1	1	0	0	0		3	2	3	3	3	3	3	2	2	4	4		4	4	4	4	2	2	5	2	2		2	30	2		4		1
29	2022-03-05 15:12:12	2022-03-05 15:26:58	complete	1	1	1	1	1	1	0	1	1	6	1	1	1	0	1	1	0	1	1	0	1	1	1	0	0		3	5	4	3	2	3	3	2	2	4	3		4	3	5	3	1	5	2	2	2		1	50	1		4		1
30	2022-03-05 15:13:30	2022-03-05 15:17:51	complete	1	1	1	1	1	1	0	1	1	8	6																3	2	4	3	3	2	2	3	2	4	3		4	4	4	4	2	2	2	2	2		2	22	1		4		2
32	2022-03-06 12:30:17	2022-03-06 12:37:33	complete	1	1	1	1	1	1	0	1	1	6	5																5	4	3	4	4	2	4	4	4	4	1		4	4	3	4	4	3	4	4	4		1	10	1		5		1
33	2022-03-06 12:57:11	2022-03-06 13:00:16	complete	1	1	1	1	1	1	0	1	1	3	7																2	3	4	2	2	5	3	2	2	4	4		4	4	4	4	2	2	5	1	2		1	70	1		2		2
36	2022-03-06 13:59:22	2022-03-06 14:02:44	complete	1	1	1	1	1	1	0	1	1	6	1	0	1	0	0	0	0	1	0	0	1	0	0	0	0		3	1	4	1	1	2	3	1	1	4	4		4	4	4	4	1	1	1	1	4		2	40	2		4		2
37	2022-03-06 14:19:52	2022-03-06 14:22:17	complete	1	1	1	1	1	1	0	1	1	3	2																4	3	3	2	2	3	3	3	5	3	3		3	3	5	3	2	5	5	3	4		1	38	1		5		1
38	2022-03-06 15:06:55	2022-03-06 15:10:59	complete	1	1	1	1	1	1	0	1	1	1	5																2	3	4	3	3	3	4	4	4	4	5		2	3	3	4	1	1	1	1	2		1	30	1		3		1
39	2022-03-06 16:23:36	2022-03-06 16:27:12	complete	1	1	1	1	1	1	0	1	1	4	3																2	3	4	2	3	4	3	3	3	4	4		4	4	4	4	1	2	1	1	2		2	50	1		3		1
41	2022-03-07 01:05:27	2022-03-07 01:10:34	complete	1	1	1	1	1	1	0	1	1	5	3																1	1	4	1	1	4	1	1	1	4	4		4	4	4	4	1	1	5	1	2		1	40	1		3		1
42	2022-03-07 07:52:44	2022-03-07 07:55:41	complete	1	1	1	1	1	1	0	1	1	9	7																2	1	4	4	4	5	5	4	5	4	4		4	4	4	4	5	5	5	5	4		2	36	1		3		2
43	2022-03-07 08:11:47	2022-03-07 08:25:11	complete	1	1	1	1	1	1	0	1	1	8	7																2	3	3	4	4	3	4	3	4	4	4		4	3	3	3	3	2	2	3	3		1	40	1		2		1
44	2022-03-07 08:41:52	2022-03-07 08:44:16	complete	1	1	1	1	1	1	0	1	1	7	4																3	3	3	3	3	2	3	2	3	3	3		3	3	2	3	2	3	2	3	3		1	28	1		3		2
46	2022-03-07 08:54:20	2022-03-07 09:00:07	complete	1	1	1	1	1	1	0	1	1	3	1	1	1	0	1	1	0	1	0	0	1	0	1	0	0		3	1	4	3	5	2	5	2	2	4	4		4	4	4	4	1	1	1	1	4		1	25	1		2		1
47	2022-03-07 08:55:45	2022-03-07 08:59:24	complete	1	1	1	1	1	1	0	1	1	7	3																3	4	4	3	3	4	3	3	4	4	4		3	3	2	2	3	3	3	1	2		1	45	1		4		1
49	2022-03-07 09:06:14	2022-03-10 19:25:14	complete	1	1	1	1	1	1	0	1	1	7	6																3	3	2	3	3	2	3	3	3	3	2		3	3	2	3	3	3	3	3	3		1	50	2		3		1
51	2022-03-07 09:15:04	2022-03-07 09:21:04	complete	1	1	1	1	1	1	0	1	1	1	3																2	3	3	4	5	4	5	4	5	4	3		4	4	5	1	5	5	5	3	2		1	40	1		5		1
52	2022-03-07 09:18:05	2022-03-07 09:20:59	complete	1	1	1	1	1	1	0	1	1	7	3																6	1	1	1	2	2	1	1	1	1	1		4	4	5	5	1	5	5	1	4		1	48	1		3		1
53	2022-03-07 09:24:50	2022-03-07 09:36:42	complete	1	1	1	1	1	1	0	1	1	4	7																1	3	4	2	2	2	2	2	2	4	3		4	4	3	2	1	1	1	1	2		1	46	1		3		1
55	2022-03-07 10:06:04	2022-03-21 09:59:39	complete	1	1	1	1	1	1	0	1	1	9	5																6	1	4	3	2	3	3	2	2	4	4		4	4	2	3	2	2	2	1	3		1	38	2		3		2
56	2022-03-07 10:17:17	2022-03-07 10:22:54	complete	1	1	1	1	1	1	0	1	1	5	7																1	5	4	3	5	3	2	3	5	4	4		4	1	2	3	5	2	5	3	2		1	20	1		5		1
57	2022-03-07 10:20:32	2022-03-07 10:43:15	complete	1	1	1	1	1	1	0	1	1	3	6																4	1	4	3	2	4	3	1	1	4	4		4	4	4	4	1	1	1	2	2		1	10	2		3		1
58	2022-03-07 10:24:15	2022-03-07 10:31:04	complete	1	1	1	1	1	1	0	1	1	4	7																3	3	3	4	4	4	3	3	3	4	4		4	3	3	4	3	3	3	3	4		1	36	2		3		1
60	2022-03-07 10:54:01	2022-03-07 10:56:47	complete	1	1	1	1	1	1	0	1	1	4	2																3	1	4	1	2	4	1	2	5	4	4		4	4	4	4	1	1	1	1	2		1	40	1		3		1
61	2022-03-07 11:39:28	2022-03-07 11:53:31	complete	1	1	1	1	1	1	0	1	1	4	2																5	3	4	3	3	3	3	3	3	4	4		4	4	3	1	3	3	3	2	3		1	60	1		4		1
62	2022-03-07 11:50:25	2022-03-07 11:54:19	complete	1	1	1	1	1	1	0	1	1	3	5																5	3	4	3	3	4	3	2	2	4	4		3	4	2	4	2	5	2	3	2		1	32	2		3		1
63	2022-03-07 12:33:30	2022-03-07 12:35:38	complete	1	1	1	1	1	1	0	1	1	9	3																5	1	4	1	1	4	2	2	1	4	4		4	4	4	4	4	4	4	4	2		1	25	2		3		2
64	2022-03-07 12:54:08	2022-03-07 13:01:17	complete	1	1	1	1	1	1	0	1	1	1	7																6	5	5	5	5	5	5	5	5	5	5		5	5	5	5	5	5	5	5	4		1	25	1		5		1
68	2022-03-07 14:02:16	2022-03-07 14:05:52	complete	1	1	1	1	1	1	0	1	1	7	7																2	2	4	3	5	2	3	3	2	4	4		3	3	3	4	5	2	5	2	2		1	35	1		2		2
69	2022-03-07 14:59:28	2022-03-07 15:04:41	complete	1	1	1	1	1	1	0	1	1	5	6																3	3	4	3	3	3	3	3	3	4	4		4	4	2	3	1	1	1	1	2		1	48	1		4		1
71	2022-03-07 15:32:26	2022-03-07 15:36:56	complete	1	1	1	1	1	1	0	1	1	4	6																1	1	4	3	2	5	1	1	2	4	4		4	4	1	2	1	1	1	1	4		1	50	1		2		1
72	2022-03-07 15:37:08	2022-03-07 15:41:37	complete	1	1	1	1	1	1	0	1	1	9	7																5	1	4	5	5	2	5	1	5	4	4		4	4	3	4	1	1	1	1	4		1	28	2		3		1
74	2022-03-07 15:47:28	2022-03-07 15:51:32	complete	1	1	1	1	1	1	0	1	1	6	3																2	3	2	3	3	1	4	3	4	4	2		2	2	3	2	4	4	4	4	3		1	35	2		5		1
75	2022-03-07 16:37:31	2022-03-07 16:41:43	complete	1	1	1	1	1	1	0	1	1	3	7																4	1	4	4	3	5	5	2	5	4	4		2	4	5	4	1	1	2	1	2		2	30	1		2		1
76	2022-03-07 16:59:26	2022-03-18 15:33:55	complete	1	1	1	1	1	1	0	1	1	3	7																3	2	4	3	3	3	2	2	2	4	4		3	4	5	3	2	2	2	1	4		1	40	1		3		2
77	2022-03-07 17:11:57	2022-03-07 17:18:08	complete	1	1	1	1	1	1	0	1	1	1	7																2	1	4	1	1	3	3	1	1	4	3		1	3	1	2	1	5	2	2	3		1	36	2		4		1
78	2022-03-07 17:16:44	2022-03-07 17:21:02	complete	1	1	1	1	1	1	0	1	1	3	5																2	4	2	3	4	2	4	4	4	3	1		2	2	2	2	3	4	4	4	3		1	40	1		4		1
79	2022-03-07 17:52:24	2022-03-07 18:01:48	complete	1	1	1	1	1	1	0	1	1	4	3																4	3	4	3	3	3	3	3	5	4	4		4	4	4	4	1	1	5	1	2		1	40	1		3		1
80	2022-03-07 18:36:58	2022-03-07 18:41:13	complete	1	1	1	1	1	1	0	1	1	8	7																3	3	4	4	3	2	2	2	3	4	4		4	4	4	4	1	1	1	1	2		1	30	2		3		1
81	2022-03-07 19:45:38	2022-03-07 19:49:21	complete	1	1	1	1	1	1	0	1	1	9	7																4	2	4	3	2	5	3	5	5	4	4		2	3	3	2	3	2	5	1	4		1	35	1		2		2
82	2022-03-07 20:46:00	2022-03-07 20:48:54	complete	1	1	1	1	1	1	0	1	1	7	3																3	3	3	4	3	3	3	3	5	4	3		3	3	4	3	2	2	2	1	2		1	32	1		2		1
85	2022-03-07 22:34:51	2022-03-07 22:40:14	complete	1	1	1	1	1	1	0	1	1	9	1	1	1	0	1	1	0	1	1	0	1	1	1	0	0		1	2	4	3	5	2	4	5	3	4	4		1	4	3	2	5	3	3	2	3		2	20	1		5		1
86	2022-03-07 23:48:19	2022-03-07 23:54:57	complete	1	1	1	1	1	1	0	1	1	7	2																5	3	2	4	4	5	4	4	4	4	1		3	3	2	1	3	3	4	4	3		2	48	1		3		1
87	2022-03-08 08:48:27	2022-03-08 09:00:05	complete	1	1	1	1	1	1	0	1	1	1	4																3	3	3	3	3	4	3	5	1	4	3		4	4	4	4	5	1	5	4	2		1	30	2		4		1
89	2022-03-08 09:25:45	2022-03-08 09:33:29	complete	1	1	1	1	1	1	0	1	1	6	3																4	4	2	4	4	5	4	4	5	3	2		4	4	5	2	5	3	4	4	4		1	30	2		4		1
92	2022-03-08 10:12:23	2022-03-08 10:15:58	complete	1	1	1	1	1	1	0	1	1	1	6																3	4	4	4	4	4	4	2	3	4	4		4	5	5	4	2	2	2	2	2		1	6	2		3		1
93	2022-03-08 10:16:39	2022-03-08 10:19:58	complete	1	1	1	1	1	1	0	1	1	1	4																2	4	4	2	2	5	3	2	1	4	4		4	4	2	5	1	5	2	1	4		1	45	2		3		1
96	2022-03-08 12:57:13	2022-03-08 13:02:34	complete	1	1	1	1	1	1	0	1	1	8	3																3	5	4	3	2	3	1	1	2	4	4		4	2	1	4	1	1	1	1	2		1	50	1		3		1
97	2022-03-08 13:15:47	2022-03-08 13:23:42	complete	1	1	1	1	1	1	0	1	1	2	2																5	3	3	4	4	4	4	4	3	3	5		2	3	3	3	4	4	3	4	3		1	30	1		4		1
98	2022-03-08 15:42:23	2022-03-08 15:44:03	complete	1	1	1	1	1	1	0	1	1	3	3																2	3	4	3	3	4	3	3	3	4	4		4	4	4	4	3	3	3	3	2		1	20	2		3		2
99	2022-03-08 18:17:33	2022-03-08 18:24:31	complete	1	1	1	1	1	1	0	1	1	4	7																3	1	4	3	2	1	3	3	2	4	4		4	4	3	4	1	1	1	1	3		1	38	1		4		1
100	2022-03-08 20:19:03	2022-03-08 20:56:37	complete	1	1	1	1	1	1	0	1	1	2	6																3	5	4	5	1	5	2	2	1	4	4		4	4	4	4	1	1	1	1	2		1	25	2		3		1
103	2022-03-09 09:24:59	2022-03-09 09:28:16	complete	1	1	1	1	1	1	0	1	1	4	6																4	4	4	4	4	4	4	4	1	4	3		3	3	4	2	3	1	4	4	2		1	36	1		4		1
104	2022-03-09 12:01:20	2022-03-09 12:08:37	complete	1	1	1	1	1	1	0	1	1	2	3																1	3	3	4	3	4	4	4	3	4	4		4	4	2	2	2	3	3	3	3		1	8	1		5		1
105	2022-03-09 13:43:52	2022-03-09 13:52:06	complete	1	1	1	1	1	1	0	1	1	5	1	1	1	0	1	0	0	0	0	0	0	0	0	0	1		4	2	3	3	1	1	3	2	3	4	4		4	4	4	4	1	1	1	1	2		2	20	2		3		1
108	2022-03-09 17:28:02	2022-03-09 17:34:07	complete	1	1	1	1	1	1	0	1	1	7	2																2	1	4	1	1	3	2	1	3	4	4		2	3	3	4	1	1	1	1	3		1	50	1		4		2
109	2022-03-09 20:48:19	2022-03-09 20:55:28	complete	1	1	1	1	1	1	0	1	1	8	6																1	1	4	1	1	4	1	1	1	4	4		4	4	4	4	1	1	1	1	3		1	29	2		3		2
110	2022-03-09 23:55:02	2022-03-09 23:58:20	complete	1	1	1	1	1	1	0	1	1	2	6																4	2	4	3	1	2	2	2	2	4	4		3	4	4	4	4	1	1	1	2		1	44	1		2		2
111	2022-03-10 07:07:34	2022-03-10 07:10:16	complete	1	1	1	1	1	1	0	1	1	3	3																2	3	2	3	2	3	3	3	3	3	3		2	2	3	4	3	2	2	2	2		1	33	2		3		1
112	2022-03-10 10:05:57	2022-03-10 10:08:53	complete	1	1	1	1	1	1	0	1	1	4	6																6	1	4	1	1	4	1	1	1	4	4		1	4	4	4	1	1	1	1	2		1	40	4		2		2
114	2022-03-10 12:27:21	2022-03-10 12:35:04	complete	1	1	1	1	1	1	0	1	1	3	4																4	3	4	3	3	3	3	2	3	4	4		4	4	4	4	2	2	3	2	2		1	36	2		3		1
115	2022-03-10 13:19:25	2022-03-10 13:22:45	complete	1	1	1	1	1	1	0	1	1	9	2																3	1	4	3	5	4	2	2	5	4	4		4	4	4	4	1	2	5	3	2		1	36	4		3		2
116	2022-03-10 14:55:44	2022-03-10 14:59:24	complete	1	1	1	1	1	1	0	1	1	1	6																3	3	4	3	3	3	3	4	4	3	3		4	4	5	3	3	3	3	3	3		1	40	1		3		1
117	2022-03-10 15:28:48	2022-03-10 15:34:09	complete	1	1	1	1	1	1	0	1	1	1	6																4	4	4	4	4	4	4	4	3	4	4		4	4	3	3	3	3	3	1	2		2	20	2		2		1
118	2022-03-10 17:33:38	2022-03-10 17:54:44	complete	1	1	1	1	1	1	0	1	1	1	3																4	3	4	3	5	4	3	1	1	4	4		4	4	4	1	1	3	2	1	3		1	40	1		4		1
122	2022-03-11 08:53:49	2022-03-11 08:57:08	complete	1	1	1	1	1	1	0	1	1	4	2																3	3	3	3	5	2	3	3	5	4	3		3	3	5	3	2	5	3	3	4		1	25	2		4		2
124	2022-03-11 14:31:22	2022-03-11 14:35:03	complete	1	1	1	1	1	1	0	1	1	3	2																4	4	2	4	3	3	4	4	4	4	5		2	2	1	1	4	4	4	4	3		1	40	1		4		1
125	2022-03-11 16:36:32	2022-03-11 16:42:21	complete	1	1	1	1	1	1	0	1	1	2	4																4	2	4	3	3	2	3	1	5	4	3		3	3	5	1	1	1	1	5	4		1	32	1		2		2
126	2022-03-11 17:15:02	2022-03-11 17:19:08	complete	1	1	1	1	1	1	0	1	1	5	3																2	1	3	2	4	4	3	2	1	1	4		4	4	1	4	2	2	2	3	2		1	35	1		3		1
128	2022-03-11 20:12:41	2022-03-11 20:16:19	complete	1	1	1	1	1	1	0	1	1	1	6																2	4	4	3	3	5	3	3	2	4	4		4	4	5	3	1	1	1	2	4		1	40	2		3		1
129	2022-03-11 22:39:17	2022-03-11 22:49:48	complete	1	1	1	1	1	1	0	1	1	9	6																4	3	4	3	3	5	3	3	5	4	3		2	3	2	1	4	3	3	4	4		1	32	2		2		1
130	2022-03-12 04:40:23	2022-03-12 09:17:43	complete	1	1	1	1	1	1	0	1	1	1	7																4	4	2	4	3	2	4	4	4	2	1		3	1	4	2	4	4	4	4	1		2	16	2		4		2
131	2022-03-12 08:31:02	2022-03-12 08:42:35	complete	1	1	1	1	1	1	0	1	1	9	7																2	1	4	1	1	3	2	2	1	4	4		4	4	4	4	1	1	1	1	2		1	10	2		4		1
132	2022-03-12 17:24:51	2022-03-12 17:33:09	complete	1	1	1	1	1	1	0	1	1	9	6																5	1	4	1	1	1	1	1	3	4	4		4	4	2	2	1	1	1	5	4		2	50	1		4		1
133	2022-03-12 22:30:03	2022-03-12 22:38:23	complete	1	1	1	1	1	1	0	1	1	7	6																2	2	4	3	2	2	5	5	1	4	4		4	4	3	3	1	1	1	1	2		1	60	1		3		2
134	2022-03-14 07:00:40	2022-03-14 07:06:00	complete	1	1	1	1	1	1	0	1	1	1	1	1	1	0	0	1	0	1	1	0	1	1	1	0	0		2	5	5	5	5	3	5	5	5	3	3		5	3	2	2	2	2	2	5	4		1	35	2		4		1
135	2022-03-14 08:48:26	2022-03-14 08:54:33	complete	1	1	1	1	1	1	0	1	1	5	3																4	4	3	4	4	4	4	4	2	4	3		3	3	3	3	2	3	3	3	2		1	26	2		4		1
136	2022-03-14 11:04:12	2022-03-14 11:07:00	complete	1	1	1	1	1	1	0	1	1	4	7																3	5	4	5	5	3	5	5	2	4	3		4	4	4	4	2	5	5	5	2		2	30	2		3		1
137	2022-03-14 22:47:08	2022-03-14 22:52:59	complete	1	1	1	1	1	1	0	1	1	2	2																4	3	4	3	3	4	4	3	2	4	3		4	4	2	3	2	2	3	2	2		1	36	2		4		1
138	2022-03-15 12:11:35	2022-03-15 12:15:12	complete	1	1	1	1	1	1	0	1	1	6	7																2	3	4	1	1	4	2	2	2	3	4		4	4	2	4	1	1	1	1	2		1	48	1		5		1
140	2022-03-15 18:49:17	2022-03-15 18:52:29	complete	1	1	1	1	1	1	0	1	1	9	1	0	1	0	1	1	0	1	1	0	1	1	1	0	0		2	3	4	2	2	2	3	3	2	4	4		4	4	2	4	1	1	1	2	3		2	40	1		5		1
142	2022-03-15 19:03:05	2022-03-15 19:06:56	complete	1	1	1	1	1	1	0	1	1	5	4																4	3	3	3	3	3	2	3	2	4	3		3	3	3	4	2	2	2	2	2		2	42	1		4		1
143	2022-03-15 19:55:48	2022-03-15 20:04:23	complete	1	1	1	1	1	1	0	1	1	8	1	1	1	0	0	0	0	1	1	0	1	1	1	1	0		2	2	3	3	3	5	3	5	5	3	3		3	4	3	4	1	1	1	1	2		1	20	2		3		1
144	2022-03-15 22:03:19	2022-03-15 22:08:13	complete	1	1	1	1	1	1	0	1	1	1	2																2	1	4	2	2	4	3	1	1	4	4		3	4	3	4	1	1	2	2	2		1	30	2		3		1
145	2022-03-15 22:41:19	2022-03-15 22:45:31	complete	1	1	1	1	1	1	0	1	1	2	2																3	4	4	3	3	4	3	3	2	4	4		3	4	2	4	1	2	2	1	2		1	16	2		3		1
146	2022-03-16 08:05:02	2022-03-18 13:29:23	complete	1	1	1	1	1	1	0	1	1	4	3																2	3	4	3	2	2	2	3	3	4	4		3	4	4	4	2	2	5	2	2		1	30	2		3		2
147	2022-03-16 08:18:03	2022-03-16 08:22:51	complete	1	1	1	1	1	1	0	1	1	3	7																3	1	4	3	3	4	1	1	2	4	4		3	3	4	3	2	2	2	1	2		2	50	1		4		2
148	2022-03-16 08:31:52	2022-03-16 08:35:34	complete	1	1	1	1	1	1	0	1	1	5	6																3	3	4	3	2	3	2	2	1	4	4		3	4	3	3	2	2	1	1	4		1	40	2		3		1
151	2022-03-16 08:56:54	2022-03-17 16:52:03	complete	1	1	1	1	1	1	0	1	1	7	2																3	4	4	4	4	4	3	3	3	4	4		4	4	4	4	1	1	1	3	2		1	45	1		4		1
152	2022-03-16 08:58:45	2022-03-16 09:39:29	complete	1	1	1	1	1	1	0	1	1	4	2																3	3	3	3	3	2	4	3	3	4	3		2	3	2	2	3	3	3	3	3		1	22	1		4		2
153	2022-03-16 09:48:45	2022-03-16 09:51:49	complete	1	1	1	1	1	1	0	1	1	3	1	1	1	0	1	1	0	0	0	0	0	0	0	0	1		3	3	4	2	2	1	2	2	2	4	4		4	4	2	3	1	1	1	1	2		1	30	2		3		1
156	2022-03-16 11:00:48	2022-03-16 11:04:01	complete	1	1	1	1	1	1	0	1	1	6	3																5	4	3	4	4	2	4	3	3	4	3		3	3	3	4	2	2	1	2	2		1	40	2		3		1
158	2022-03-16 12:19:11	2022-03-16 12:33:25	complete	1	1	1	1	1	1	0	1	1	2	4																5	4	4	4	3	3	4	3	3	4	3		5	1	5	3	2	5	3	1	3		1	20	2		4		1
160	2022-03-16 14:35:54	2022-03-16 15:11:25	complete	1	1	1	1	1	1	0	1	1	3	6																2	3	3	3	3	1	3	3	3	3	2		2	2	2	3	5	5	3	3	4		1	12	2		5		2
161	2022-03-16 15:23:45	2022-03-16 15:29:43	complete	1	1	1	1	1	1	0	1	1	2	1	1	1	0	0	1	0	1	0	0	1	1	0	0	0		4	2	4	3	3	5	3	3	3	4	3		3	4	5	4	2	2	2	2	2		1	30	1		3		2
163	2022-03-16 18:01:31	2022-03-16 18:06:59	complete	1	1	1	1	1	1	0	1	1	3	7																3	4	4	4	3	3	3	3	5	4	3		3	4	3	4	5	2	2	1	2		1	40	1		4		1
164	2022-03-17 07:23:55	2022-03-18 13:39:25	complete	1	1	1	1	1	1	0	1	1	3	7																4	2	4	3	3	3	2	1	2	4	3		3	3	5	3	1	2	2	2	2		2	18	2		2		1
165	2022-03-17 08:29:26	2022-03-17 08:33:23	complete	1	1	1	1	1	1	0	1	1	6	3																3	2	3	2	2	3	2	2	3	4	3		2	3	3	3	2	2	2	2	2		1	70	1		4		1
166	2022-03-17 11:01:37	2022-03-17 11:05:37	complete	1	1	1	1	1	1	0	1	1	2	6																3	2	4	2	2	3	3	2	2	4	4		4	4	1	4	1	1	1	1	2		1	60	1		4		2
167	2022-03-17 13:48:25	2022-03-17 14:05:16	complete	1	1	1	1	1	1	0	1	1	9	2																6	3	3	3	5	4	3	3	4	4	3		3	4	3	5	3	3	5	3	2		2	30	2		3		1
168	2022-03-17 23:09:38	2022-03-17 23:15:37	complete	1	1	1	1	1	1	0	1	1	8	1	1	1	0	1	1	0	1	1	0	1	1	1	0	0		2	5	4	5	5	3	5	5	5	4	5		4	4	5	3	1	5	5	5	2		2	25	2		4		1
169	2022-03-18 10:05:06	2022-03-18 10:08:40	complete	1	1	1	1	1	1	0	1	1	6	3																3	2	4	3	3	4	4	2	3	4	4		3	3	2	4	1	2	2	2	3		1	40	1		4		1
170	2022-03-18 10:24:07	2022-03-18 10:27:11	complete	1	1	1	1	1	1	0	1	1	1	3																3	4	3	4	4	2	3	3	4	4	2		4	3	2	3	3	3	2	3	2		2	60	1		3		1
171	2022-03-18 13:07:54	2022-03-18 13:24:21	complete	1	1	1	1	1	1	0	1	1	3	2																1	4	1	4	3	4	4	4	3	4	2		1	1	3	3	4	4	4	4	2		2	40	1		3		1
173	2022-03-18 13:13:48	2022-03-18 13:18:16	complete	1	1	1	1	1	1	0	1	1	3	1	1	1	0	1	0	0	1	1	0	1	0	0	0	0		3	2	4	2	2	3	2	3	2	4	3		4	3	3	3	1	2	2	2	2		2	36	1		3		1
174	2022-03-18 13:15:23	2022-03-18 13:17:52	complete	1	1	1	1	1	1	0	1	1	2	2																4	3	3	4	4	2	3	3	3	4	3		3	4	5	3	5	5	5	2	4		1	30	2		3		1
175	2022-03-18 13:30:22	2022-03-18 13:32:15	complete	1	1	1	1	1	1	0	1	1	1	7																5	4	4	4	4	4	4	4	3	4	1		3	3	3	3	4	4	4	4	2		1	20	2		2		1
177	2022-03-18 13:37:21	2022-03-18 13:43:12	complete	1	1	1	1	1	1	0	1	1	5	4																2	3	3	3	2	2	3	3	3	4	3		3	3	1	1	5	2	2	3	3		1	40	1		4		2
179	2022-03-18 13:41:29	2022-03-18 13:45:40	complete	1	1	1	1	1	1	0	1	1	8	6																4	3	3	4	4	3	4	3	3	4	4		3	4	3	4	3	3	3	3	2		1	50	2		3		2
180	2022-03-18 13:50:00	2022-03-18 13:54:07	complete	1	1	1	1	1	1	0	1	1	9	7																3	2	4	3	3	3	3	2	2	4	4		3	3	5	3	2	2	2	2	2		2	33	1		2		1
181	2022-03-18 13:53:11	2022-03-18 13:55:51	complete	1	1	1	1	1	1	0	1	1	2	3																2	5	2	3	3	2	3	3	3	4	4		3	4	2	1	1	2	2	3	3		1	30	1		4		2
182	2022-03-18 13:54:46	2022-03-18 13:59:10	complete	1	1	1	1	1	1	0	1	1	3	5																5	4	2	4	4	3	4	4	3	3	1		4	3	2	4	3	3	2	4	2		1	45	1		5		1
183	2022-03-18 14:09:26	2022-03-18 14:14:26	complete	1	1	1	1	1	1	0	1	1	6	7																3	3	3	3	3	2	3	3	3	3	2		4	4	3	1	3	3	3	3	2		1	40	1		4		2
184	2022-03-18 14:24:29	2022-03-18 14:27:49	complete	1	1	1	1	1	1	0	1	1	9	2																1	1	4	2	2	3	1	1	2	3	4		4	4	3	3	1	1	1	1	2		1	20	1		5		2
185	2022-03-18 14:27:36	2022-03-18 14:35:15	complete	1	1	1	1	1	1	0	1	1	1	4																3	2	4	2	3	1	4	1	3	4	1		3	3	1	1	3	2	2	2	4		2	12	1		5		1
186	2022-03-18 14:31:03	2022-03-18 14:35:09	complete	1	1	1	1	1	1	0	1	1	2	1	1	1	0	0	1	0	1	1	0	1	1	1	0	0		3	5	3	4	3	3	5	3	5	4	4		3	3	3	4	2	5	3	3	2		1	50	1		4		2
187	2022-03-18 14:31:20	2022-03-18 14:35:06	complete	1	1	1	1	1	1	0	1	1	3	3																2	2	4	3	5	4	1	3	1	4	4		4	4	4	3	1	1	5	5	2		1	40	1		3		2
188	2022-03-18 14:39:13	2022-03-18 14:43:51	complete	1	1	1	1	1	1	0	1	1	3	4																4	5	3	3	5	4	3	2	2	4	4		3	4	5	4	2	2	2	2	4		1	18	2		3		1
189	2022-03-18 14:54:37	2022-03-18 14:58:13	complete	1	1	1	1	1	1	0	1	1	1	3																3	2	3	3	3	4	3	2	5	4	3		1	3	3	4	2	2	1	4	2		1	20	1		2		1
191	2022-03-18 15:02:11	2022-03-18 15:04:22	complete	1	1	1	1	1	1	0	1	1	1	5																5	1	4	1	1	2	1	1	1	4	4		4	4	4	4	1	1	1	1	2		2	16	2		3		2
192	2022-03-18 15:02:54	2022-03-18 15:07:17	complete	1	1	1	1	1	1	0	1	1	8	2																2	3	4	4	3	4	3	3	2	4	4		3	4	3	2	1	2	2	1	2		1	40	1		3		2
193	2022-03-18 15:05:32	2022-03-18 15:08:02	complete	1	1	1	1	1	1	0	1	1	4	3																4	4	2	4	4	3	4	4	5	4	3		1	2	2	2	2	3	3	4	3		1	43	1		4		1
195	2022-03-18 15:55:33	2022-03-18 15:59:59	complete	1	1	1	1	1	1	0	1	1	5	7																2	2	4	3	2	5	3	3	5	4	3		4	4	5	4	5	5	5	2	2		1	36	1		4		1
196	2022-03-18 15:59:37	2022-03-18 16:12:26	complete	1	1	1	1	1	1	0	1	1	4	4																5	1	3	2	5	4	3	2	2	3	4		4	4	3	2	3	2	2	3	2		1	11	1		5		1
197	2022-03-18 16:08:53	2022-03-18 16:14:19	complete	1	1	1	1	1	1	0	1	1	7	4																3	3	3	4	3	3	3	3	3	4	3		3	4	3	4	3	3	3	3	3		1	80	1		3		1
199	2022-03-18 17:08:11	2022-03-18 17:24:43	complete	1	1	1	1	1	1	0	1	1	1	5																6	1	4	3	3	3	4	4	3	4	3		4	3	3	2	2	2	3	2	2		1	35	1		5		1
200	2022-03-18 17:37:25	2022-03-18 17:53:14	complete	1	1	1	1	1	1	0	1	1	5	7																1	3	4	1	3	4	4	2	1	4	4		4	4	3	4	1	1	1	1	2		1	12	4		5		1
201	2022-03-18 18:24:07	2022-03-18 18:27:15	complete	1	1	1	1	1	1	0	1	1	1	3																3	3	4	3	2	3	3	2	2	4	3		4	4	4	4	2	3	2	3	4		1	40	2		2		2
202	2022-03-18 18:39:00	2022-03-18 18:43:09	complete	1	1	1	1	1	1	0	1	1	9	6																1	3	3	2	2	2	3	2	3	3	3		2	3	2	3	2	3	2	3	3		1	40	4		4		2
203	2022-03-18 19:42:27	2022-03-18 19:45:47	complete	1	1	1	1	1	1	0	1	1	3	3																2	3	3	4	4	3	4	4	5	4	5		2	3	5	5	3	3	4	4	4		1	27	2		2		1
209	2022-03-19 21:08:16	2022-03-19 21:12:56	complete	1	1	1	1	1	1	0	1	1	4	4																4	3	4	3	3	3	2	3	3	4	4		4	4	3	4	2	2	2	1	2		2	8	2		2		1
210	2022-03-19 22:16:36	2022-03-19 22:22:54	complete	1	1	1	1	1	1	0	1	1	3	6																4	1	4	2	2	2	3	2	2	4	3		3	4	3	1	1	2	1	1	2		1	36	2		3		1
211	2022-03-19 22:53:04	2022-03-19 23:03:38	complete	1	1	1	1	1	1	0	1	1	9	7																3	3	2	4	3	3	3	3	3	4	3		3	3	3	4	2	2	3	2	2		1	4	1		2		1
212	2022-03-20 11:27:36	2022-03-20 11:30:57	complete	1	1	1	1	1	1	0	1	1	9	5																5	2	4	2	2	2	2	2	1	4	4		4	4	4	4	2	1	1	1	2		1	37	2		3		1
214	2022-03-20 17:56:37	2022-03-20 18:05:32	complete	1	1	1	1	1	1	0	1	1	5	2																2	3	4	3	4	2	3	3	4	4	2		3	3	2	4	2	2	2	1	4		1	20	1		3		1
216	2022-03-21 06:17:26	2022-03-21 06:26:45	complete	1	1	1	1	1	1	0	1	1	9	6																1	4	3	4	3	3	4	3	4	4	3		2	1	2	2	3	4	3	4	2		1	24	1		5		1
218	2022-03-21 10:05:24	2022-03-21 10:11:07	complete	1	1	1	1	1	1	0	1	1	4	2																3	3	4	3	3	1	3	3	3	4	3		4	4	3	3	1	2	2	3	3		1	20	2		4		1
223	2022-03-21 11:52:57	2022-03-21 12:05:05	complete	1	1	1	1	1	1	0	1	1	5	3																2	3	3	3	3	3	3	3	3	3	3		3	3	3	3	3	3	3	3	3		1	60	1		4		1
224	2022-03-21 12:00:26	2022-03-21 12:06:30	complete	1	1	1	1	1	1	0	1	1	9	2																3	2	3	4	1	4	2	2	2	4	3		5	3	5	3	2	2	3	2	2		1	25	1		3		2
225	2022-03-21 12:59:53	2022-03-21 13:05:04	complete	1	1	1	1	1	1	0	1	1	1	2																2	4	2	3	3	2	3	3	4	2	2		1	1	2	1	2	3	2	2	3		1	24	2		5		2
226	2022-03-21 13:22:34	2022-03-21 13:27:14	complete	1	1	1	1	1	1	0	1	1	6	2																4	3	5	2	5	2	2	2	2	3	5		3	3	2	3	5	5	5	5	4		1	40	2		3		1
227	2022-03-21 13:56:23	2022-03-21 14:14:44	complete	1	1	1	1	1	1	0	1	1	3	5																3	1	4	3	3	2	1	3	2	4	3		4	4	2	4	2	2	5	2	2		1	50	1		4		1
230	2022-03-21 23:19:16	2022-03-21 23:24:34	complete	1	1	1	1	1	1	0	1	1	9	6																6	3	4	3	3	5	3	2	5	4	4		3	3	3	2	2	5	2	2	2		1	40	2		2		1
232	2022-03-22 09:34:35	2022-03-22 09:37:18	complete	1	1	1	1	1	1	0	1	1	7	6																4	3	4	3	2	4	4	2	3	4	4		3	3	3	2	2	2	2	3	4		1	40	1		3		1
234	2022-03-22 09:56:07	2022-03-22 10:02:00	complete	1	1	1	1	1	1	0	1	1	2	5																4	2	4	3	2	3	2	3	3	4	3		4	4	2	3	2	2	2	1	2		1	40	2		3		1
235	2022-03-22 10:57:41	2022-03-22 11:03:15	complete	1	1	1	1	1	1	0	1	1	7	4																2	2	3	3	2	5	2	2	2	4	4		4	5	4	4	1	1	5	1	2		1	30	2		4		1
236	2022-03-22 12:39:31	2022-03-22 12:45:54	complete	1	1	1	1	1	1	0	1	1	9	1	1	1	0	1	1	0	1	1	0	1	1	1	0	0		3	3	4	3	4	2	3	2	3	4	4		2	3	2	3	2	2	2	2	2		1	60	1		4		1
237	2022-03-22 12:54:13	2022-03-22 13:09:27	complete	1	1	1	1	1	1	0	1	1	3	1	1	1	0	1	0	0	1	0	0	1	1	0	0	0		3	2	3	4	3	4	4	4	5	4	4		4	4	3	3	1	2	1	1	2		1	37	1		3		1
238	2022-03-22 12:55:23	2022-03-22 13:01:12	complete	1	1	1	1	1	1	0	1	1	3	1	1	1	0	1	1	0	0	0	0	1	1	1	0	0		5	3	3	4	5	3	5	5	5	4	3		4	4	5	4	5	3	5	5	4		1	8	2		3		1
241	2022-03-22 13:20:11	2022-03-22 13:27:52	complete	1	1	1	1	1	1	0	1	1	4	1	1	1	1	1	0	0	1	1	0	1	1	0	0	0		2	4	3	3	5	3	3	4	5	4	5		3	4	3	4	5	5	5	5	4		1	14	2		5		1
242	2022-03-22 13:21:24	2022-03-22 13:26:55	complete	1	1	1	1	1	1	0	1	1	9	3																5	4	1	4	3	3	4	4	4	4	2		3	3	1	3	4	4	4	4	3		1	48	1		3		1
244	2022-03-22 13:42:58	2022-03-22 13:47:05	complete	1	1	1	1	1	1	0	1	1	9	3																3	2	4	2	3	3	3	2	1	4	4		4	4	3	4	1	2	1	1	3		1	50	1		2		2
245	2022-03-22 13:56:42	2022-03-22 13:59:50	complete	1	1	1	1	1	1	0	1	1	8	7																4	4	4	4	3	3	3	4	3	4	4		3	3	5	5	5	5	5	2	2		1	40	1		3		1
246	2022-03-22 13:58:20	2022-03-22 14:00:28	complete	1	1	1	1	1	1	0	1	1	4	4																3	4	2	4	4	2	3	3	3	4	1		2	1	1	1	4	4	4	5	3		1	50	1		3		1
248	2022-03-22 14:04:10	2022-03-22 14:07:28	complete	1	1	1	1	1	1	0	1	1	5	4																2	1	4	2	3	2	2	3	2	3	2		3	3	5	4	2	2	3	2	3		1	48	1		3		1
249	2022-03-22 14:04:32	2022-03-22 14:08:57	complete	1	1	1	1	1	1	0	1	1	3	3																4	1	4	4	4	2	3	3	4	4	4		2	4	2	2	2	5	3	2	3		1	40	1		2		2
250	2022-03-22 14:05:53	2022-03-22 14:22:41	complete	1	1	1	1	1	1	0	1	1	5	6																4	1	4	3	2	4	2	2	2	4	4		4	4	4	4	2	1	2	1	2		1	60	2		3		1
251	2022-03-22 14:06:33	2022-03-22 14:09:53	complete	1	1	1	1	1	1	0	1	1	3	6																5	1	4	1	1	5	1	1	1	4	4		4	4	4	4	1	1	1	1	3		1	60	1		3		1
254	2022-03-22 14:31:23	2022-03-22 14:33:22	complete	1	1	1	1	1	1	0	1	1	5	4																4	3	3	3	3	3	3	4	3	3	3		2	3	4	4	4	2	2	2	2		1	22	1		3		1
255	2022-03-22 14:32:20	2022-03-22 14:35:05	complete	1	1	1	1	1	1	0	1	1	7	2																2	3	4	3	2	4	3	3	3	4	4		3	4	2	4	2	3	2	3	2		1	60	1		3		1
256	2022-03-22 14:54:32	2022-03-22 14:57:09	complete	1	1	1	1	1	1	0	1	1	9	6																5	1	4	2	2	3	1	1	2	4	4		4	4	4	4	1	1	1	1	2		1	40	1		2		1
257	2022-03-22 15:40:22	2022-03-22 15:42:43	complete	1	1	1	1	1	1	0	1	1	7	3																4	2	4	3	1	4	3	3	2	4	4		4	4	4	4	1	1	1	1	2		1	38	1		3		1
258	2022-03-22 15:41:31	2022-03-22 15:45:22	complete	1	1	1	1	1	1	0	1	1	8	7																4	5	3	3	5	5	5	5	5	4	5		5	4	5	4	5	5	5	3	4		1	45	1		3		2
259	2022-03-22 15:45:53	2022-03-22 15:54:16	complete	1	1	1	1	1	1	0	1	1	9	3																4	2	4	3	2	2	3	2	2	4	4		4	4	3	3	1	1	2	1	2		1	55	1		4		1
260	2022-03-22 15:51:30	2022-03-22 15:54:14	complete	1	1	1	1	1	1	0	1	1	9	5																3	3	4	2	2	3	2	2	2	4	4		5	3	5	3	2	2	2	2	2		1	60	1		3		1
261	2022-03-22 16:32:43	2022-03-22 16:37:51	complete	1	1	1	1	1	1	0	1	1	2	3																2	2	2	3	3	2	3	2	2	4	3		3	4	2	3	2	2	3	3	2		1	50	1		3		1
263	2022-03-22 18:51:28	2022-03-22 18:53:16	complete	1	1	1	1	1	1	0	1	1	5	7																2	3	4	4	3	2	3	3	5	4	4		4	4	3	4	1	1	1	2	2		1	26	2		3		1
264	2022-03-22 19:04:29	2022-03-22 19:13:13	complete	1	1	1	1	1	1	0	1	1	7	2																4	1	4	2	2	4	1	2	1	4	4		4	4	4	4	1	1	1	1	2		1	30	2		3		1
265	2022-03-22 19:36:19	2022-03-22 19:40:17	complete	1	1	1	1	1	1	0	1	1	6	3																3	1	4	3	3	4	3	3	1	4	4		4	4	4	4	1	2	2	2	2		1	50	1		4		2
266	2022-03-22 19:48:48	2022-03-22 20:37:31	complete	1	1	1	1	1	1	0	1	1	1	1	1	1	1	0	1	0	1	1	1	1	1	1	0	0		3	2	4	1	1	4	1	1	1	4	4		4	4	4	4	1	1	1	1	2		2	40	1		4		2
269	2022-03-22 19:59:50	2022-03-22 20:07:30	complete	1	1	1	1	1	1	0	1	1	1	7																3	3	4	4	3	5	2	3	2	4	4		3	4	4	3	2	2	2	2	2		1	54	1		3		1
270	2022-03-22 20:06:52	2022-03-22 20:10:32	complete	1	1	1	1	1	1	0	1	1	9	6																5	3	4	2	3	2	2	3	2	4	4		4	4	2	4	2	2	2	2	2		1	40	2		4		1
271	2022-03-22 20:08:58	2022-03-22 20:15:10	complete	1	1	1	1	1	1	0	1	1	3	7																5	2	3	4	3	3	2	2	2	4	3		4	4	4	4	1	2	2	1	2		1	20	2		4		1
272	2022-03-22 20:13:15	2022-03-22 20:19:29	complete	1	1	1	1	1	1	0	1	1	9	4																3	2	4	4	3	4	3	4	5	4	4		4	3	3	4	3	2	4	3	3		1	40	2		3		1
275	2022-03-22 20:33:50	2022-03-22 20:39:14	complete	1	1	1	1	1	1	0	1	1	6	4																2	3	4	2	2	4	2	3	2	3	3		3	3	5	5	2	2	2	5	4		1	30	2		3		1
276	2022-03-22 20:55:37	2022-03-22 21:00:00	complete	1	1	1	1	1	1	0	1	1	3	4																3	1	4	1	2	3	2	1	1	4	4		2	2	4	2	1	1	1	2	2		1	40	2		4		1
277	2022-03-22 21:24:20	2022-03-22 21:30:20	complete	1	1	1	1	1	1	0	1	1	7	2																4	3	4	3	3	3	3	3	3	4	4		4	4	3	4	2	2	2	3	2		1	20	1		4		1
278	2022-03-22 23:16:38	2022-03-22 23:25:45	complete	1	1	1	1	1	1	0	1	1	4	2																3	2	4	3	5	5	3	3	5	4	4		4	4	5	3	2	2	2	1	4		2	12	2		3		1
279	2022-03-22 23:21:48	2022-03-22 23:26:11	complete	1	1	1	1	1	1	0	1	1	2	1	0	1	0	1	1	0	1	1	0	0	0	0	0	0		2	3	4	4	3	2	3	2	3	2	4		4	4	2	3	3	2	2	2	3		2	38	1		4		2
280	2022-03-23 00:16:22	2022-03-23 00:27:00	complete	1	1	1	1	1	1	0	1	1	3	6																2	3	4	3	3	3	3	4	2	4	3		3	4	3	4	2	2	2	3	4		1	38	2		4		1
283	2022-03-23 08:41:09	2022-03-23 08:45:55	complete	1	1	1	1	1	1	0	1	1	8	3																6	4	4	3	3	3	4	2	2	4	3		4	3	3	4	2	2	2	1	2		1	28	2		2		1
284	2022-03-23 09:10:57	2022-03-23 09:15:23	complete	1	1	1	1	1	1	0	1	1	3	2																3	1	4	1	5	4	2	2	1	4	4		4	4	4	4	4	1	1	1	2		1	44	1		3		1
285	2022-03-23 09:18:27	2022-03-23 09:21:07	complete	1	1	1	1	1	1	0	1	1	2	3																2	4	3	4	4	5	3	2	2	4	4		2	4	4	4	2	2	4	3	2		1	40	2		3		1
287	2022-03-23 10:16:10	2022-03-23 10:19:43	complete	1	1	1	1	1	1	0	1	1	2	7																2	5	3	3	5	2	3	5	5	4	3		3	3	3	3	2	2	5	5	4		1	38	1		4		2
289	2022-03-23 10:58:56	2022-03-23 11:02:13	complete	1	1	1	1	1	1	0	1	1	2	5																2	3	3	3	3	4	3	3	4	4	4		4	4	4	4	2	2	2	3	3		1	50	1		4		1
290	2022-03-23 11:37:12	2022-04-01 16:27:23	complete	1	1	1	1	1	1	0	1	1	1	1	1	1	0	0	0	0	1	1	0	1	1	0	0	0		4	2	4	3	2	2	3	2	3	4	3		3	4	3	3	2	2	2	2	4		1	40	1		2		2
291	2022-03-23 12:13:22	2022-03-23 12:17:09	complete	1	1	1	1	1	1	0	1	1	3	5																4	3	4	3	2	4	3	1	2	4	4		4	4	4	4	2	2	3	3	2		1	36	2		3		1
292	2022-03-23 12:51:35	2022-03-23 12:56:24	complete	1	1	1	1	1	1	0	1	1	7	5																2	3	3	3	3	3	3	3	2	3	3		3	4	3	2	2	2	2	3	2		1	50	1		3		1
293	2022-03-23 13:27:24	2022-03-23 16:50:22	complete	1	1	1	1	1	1	0	1	1	2	6																5	2	4	3	3	3	2	3	2	4	4		4	4	3	4	2	1	5	2	2		1	35	2		3		2
294	2022-03-23 14:42:25	2022-03-23 14:45:32	complete	1	1	1	1	1	1	0	1	1	9	3																4	2	4	2	2	3	2	2	2	4	4		2	3	3	2	2	2	2	2	2		1	32	2		2		2
295	2022-03-23 15:01:25	2022-03-23 15:06:32	complete	1	1	1	1	1	1	0	1	1	2	3																4	3	3	4	4	4	4	4	3	4	3		3	2	3	4	2	3	2	5	2		1	35	2		3		1
296	2022-03-23 15:01:36	2022-03-23 15:05:18	complete	1	1	1	1	1	1	0	1	1	5	6																4	1	4	3	2	3	2	3	3	4	4		4	4	3	3	2	2	2	1	2		1	40	2		2		1
297	2022-03-23 16:02:45	2022-03-23 16:05:30	complete	1	1	1	1	1	1	0	1	1	9	4																2	2	4	3	2	4	2	3	3	4	4		2	4	3	4	1	1	1	1	2		1	40	1		3		1
299	2022-03-23 17:03:08	2022-03-23 17:06:12	complete	1	1	1	1	1	1	0	1	1	3	1	1	1	0	1	0	0	1	1	0	1	1	1	0	0		3	5	4	4	5	5	5	3	5	4	5		4	4	5	5	2	5	2	2	4		2	33	2		3		1
300	2022-03-23 17:18:23	2022-03-23 17:24:44	complete	1	1	1	1	1	1	0	1	1	8	1	1	1	0	1	0	0	1	1	0	1	1	0	0	0		2	4	3	4	3	2	4	3	3	4	4		3	3	2	3	2	3	3	3	3		1	23	2		3		1
301	2022-03-23 18:20:53	2022-03-23 18:24:42	complete	1	1	1	1	1	1	0	1	1	1	6																2	3	3	3	5	2	5	5	5	4	3		4	4	5	4	2	5	5	5	2		1	40	1		3		1
302	2022-03-23 18:50:58	2022-03-23 18:58:34	complete	1	1	1	1	1	1	0	1	1	9	7																3	5	5	5	5	3	5	5	5	5	5		5	5	5	4	1	2	5	5	4		1	40	2		3		1
304	2022-03-23 19:05:48	2022-03-23 19:10:33	complete	1	1	1	1	1	1	0	1	1	2	2																3	2	4	3	5	4	1	2	1	4	4		4	4	4	4	1	2	1	1	2		2	12	2		3		1
305	2022-03-23 20:22:22	2022-03-23 20:28:34	complete	1	1	1	1	1	1	0	1	1	9	6																4	3	4	3	3	5	3	3	2	4	4		4	4	5	5	1	1	5	5	4		1	52	1		3		1
306	2022-03-23 20:41:24	2022-03-23 20:55:02	complete	1	1	1	1	1	1	0	1	1	5	2																6	1	4	1	1	1	4	5	5	4	5		1	4	4	4	1	1	1	1	2		1	33	2		4		1
308	2022-03-23 23:02:05	2022-03-23 23:05:46	complete	1	1	1	1	1	1	0	1	1	7	2																2	4	2	4	3	3	2	3	3	4	3		3	3	2	3	2	3	2	3	3		1	56	1		2		1
309	2022-03-23 23:23:47	2022-03-23 23:30:56	complete	1	1	1	1	1	1	0	1	1	3	7																6	3	4	4	5	3	3	5	5	4	3		3	4	3	3	5	5	5	3	4		1	20	2		3		1
310	2022-03-24 08:11:09	2022-03-24 08:15:03	complete	1	1	1	1	1	1	0	1	1	3	6																4	1	4	3	2	2	2	2	4	4	4		2	3	3	2	1	2	2	1	2		1	38	1		2		1
311	2022-03-24 09:30:51	2022-03-24 09:38:31	complete	1	1	1	1	1	1	0	1	1	1	5																4	3	4	2	2	4	2	1	2	4	4		3	4	4	4	3	4	4	3	2		1	36	2		3		1
312	2022-03-24 12:57:24	2022-03-24 13:00:43	complete	1	1	1	1	1	1	0	1	1	5	7																2	3	2	3	3	3	4	3	4	4	3		3	3	2	2	3	3	3	3	3		1	50	1		4		1
313	2022-03-24 13:17:48	2022-03-24 13:23:32	complete	1	1	1	1	1	1	0	1	1	9	7																6	5	3	5	5	4	5	5	5	3	3		3	3	5	4	5	5	5	5	4		1	40	1		3		1
314	2022-03-25 10:44:14	2022-03-25 10:48:07	complete	1	1	1	1	1	1	0	1	1	3	5																4	1	4	1	1	1	2	1	1	4	4		4	4	4	4	1	1	1	1	2		1	50	1		3		1
315	2022-03-25 11:19:51	2022-03-25 11:22:59	complete	1	1	1	1	1	1	0	1	1	7	4																4	4	1	4	5	2	3	5	5	5	5		2	2	3	2	5	5	5	3	4		1	40	1		3		1
316	2022-03-25 11:24:34	2022-03-25 11:29:28	complete	1	1	1	1	1	1	0	1	1	2	7																2	2	2	2	2	2	3	2	2	3	3		2	3	2	3	2	2	2	5	2		1	5	1		3		1
317	2022-03-25 11:25:11	2022-03-25 11:36:31	complete	1	1	1	1	1	1	0	1	1	7	2																4	2	4	2	3	2	3	2	5	4	4		3	3	3	4	1	2	2	2	2		1	30	1		4		1
318	2022-03-25 12:19:19	2022-03-25 12:23:37	complete	1	1	1	1	1	1	0	1	1	7	7																3	3	4	3	3	4	2	3	3	4	4		4	4	4	4	3	3	5	3	2		1	28	1		3		1
319	2022-03-25 12:22:18	2022-03-25 12:24:03	complete	1	1	1	1	1	1	0	1	1	3	4																4	3	4	2	2	2	2	2	2	2	2		4	4	4	4	2	3	3	3	3		1	40	1		3		1
322	2022-03-25 12:57:17	2022-03-25 13:03:48	complete	1	1	1	1	1	1	0	1	1	2	7																2	1	4	1	1	4	1	1	1	4	4		4	4	4	5	1	1	4	1	2		2	40	1		4		1
323	2022-03-25 12:58:06	2022-03-25 13:02:55	complete	1	1	1	1	1	1	0	1	1	3	7																3	4	2	3	2	3	4	2	3	3	3		2	4	1	4	2	2	2	4	2		1	35	1		4		1
324	2022-03-25 13:04:47	2022-03-25 13:12:26	complete	1	1	1	1	1	1	0	1	1	3	2																1	1	4	3	2	1	1	1	3	4	4		4	4	4	4	1	1	1	1	2		1	60	1		3		1
325	2022-03-25 13:10:12	2022-03-25 13:15:11	complete	1	1	1	1	1	1	0	1	1	2	1	1	1	0	0	0	0	1	1	0	1	1	0	0	0		2	3	4	3	3	2	3	3	3	4	4		3	3	3	3	2	2	2	3	4		1	30	1		3		1
326	2022-03-25 13:17:24	2022-03-25 13:21:09	complete	1	1	1	1	1	1	0	1	1	9	7																2	2	3	2	2	2	3	3	3	2	4		4	4	2	2	2	3	3	3	3		1	70	1		5		2
327	2022-03-25 13:27:52	2022-03-25 13:35:06	complete	1	1	1	1	1	1	0	1	1	9	5																3	3	3	4	4	1	3	3	2	4	4		2	4	3	2	2	2	2	2	3		1	20	2		2		1
328	2022-03-25 13:29:08	2022-03-25 13:31:05	complete	1	1	1	1	1	1	0	1	1	4	3																3	3	4	5	2	5	2	2	2	4	4		4	4	4	4	4	2	2	2	2		1	37	2		3		1
331	2022-03-25 13:50:13	2022-03-25 14:00:39	complete	1	1	1	1	1	1	0	1	1	3	7																3	3	4	3	2	4	3	3	2	4	4		4	4	4	4	1	1	1	1	2		1	16	2		4		2
334	2022-03-25 14:03:16	2022-03-25 14:11:36	complete	1	1	1	1	1	1	0	1	1	9	7																6	1	4	3	2	4	2	2	5	4	4		4	4	4	4	2	2	3	5	2		1	0	1		3		2
335	2022-03-25 14:03:20	2022-03-25 14:06:36	complete	1	1	1	1	1	1	0	1	1	1	7																2	2	4	2	3	3	3	2	2	5	4		4	4	4	4	1	1	1	2	2		1	35	1		5		1
337	2022-03-25 14:17:29	2022-03-25 14:23:10	complete	1	1	1	1	1	1	0	1	1	5	1	0	1	0	0	0	0	1	1	0	1	1	0	0	0		4	2	3	2	2	3	3	2	3	3	3		3	3	3	4	2	5	5	3	2		2	32	2		4		1
341	2022-03-25 14:41:38	2022-03-25 14:45:16	complete	1	1	1	1	1	1	0	1	1	3	1	1	1	0	0	0	0	1	0	0	1	0	0	0	0		6	3	3	3	3	2	3	3	3	3	3		3	2	5	3	2	2	2	2	2		2	20	2		3		1
345	2022-03-25 15:04:55	2022-03-25 15:42:48	complete	1	1	1	1	1	1	0	1	1	3	6																6	3	3	4	4	1	2	2	2	4	3		2	2	2	1	1	2	2	4	3		1	40	1		5		1
347	2022-03-25 15:38:10	2022-03-25 15:42:02	complete	1	1	1	1	1	1	0	1	1	8	1	1	1	0	0	0	0	0	0	0	0	0	0	0	1		3	2	4	2	2	3	2	2	2	4	4		4	4	4	4	2	2	2	1	2		1	40	2		4		1
348	2022-03-25 15:40:19	2022-03-25 15:46:18	complete	1	1	1	1	1	1	0	1	1	6	3																2	3	4	3	2	2	2	2	2	4	4		4	4	3	3	2	2	2	2	2		1	44	1		3		1
349	2022-03-25 15:59:24	2022-03-25 16:02:02	complete	1	1	1	1	1	1	0	1	1	6	6																2	4	4	4	3	2	4	3	5	4	2		1	4	1	1	5	3	5	4	4		1	28	2		3		1
350	2022-03-25 16:08:09	2022-03-25 16:34:03	complete	1	1	1	1	1	1	0	1	1	9	7																6	4	3	2	2	2	2	2	2	4	3		5	3	3	2	1	1	1	4	2		1	28	2		4		1
351	2022-03-25 16:19:10	2022-03-25 16:23:17	complete	1	1	1	1	1	1	0	1	1	2	4																4	4	4	4	2	4	4	4	2	4	4		1	4	4	4	2	2	2	2	2		1	20	2		4		1
352	2022-03-25 16:41:12	2022-03-25 16:45:33	complete	1	1	1	1	1	1	0	1	1	9	5																5	2	4	4	4	3	4	2	2	4	4		4	4	4	4	1	2	1	2	2		1	36	3	Man	2		1
354	2022-03-25 17:43:40	2022-03-25 17:46:32	complete	1	1	1	1	1	1	0	1	1	9	5																3	4	3	1	1	4	1	1	1	4	4		4	4	2	4	2	2	1	3	2		1	55	1		4		1
355	2022-03-25 18:01:30	2022-03-25 18:11:42	complete	1	1	1	1	1	1	0	1	1	4	2																3	3	4	3	2	4	2	3	2	4	4		4	4	4	4	1	1	3	1	2		2	25	2		4		1
356	2022-03-25 18:10:25	2022-03-25 18:15:40	complete	1	1	1	1	1	1	0	1	1	1	1	1	1	1	0	0	0	1	1	0	1	0	1	0	0		3	3	4	5	5	4	4	3	5	4	4		3	3	1	4	5	5	5	2	2		2	36	1		2		1
357	2022-03-25 18:19:28	2022-03-25 18:25:47	complete	1	1	1	1	1	1	0	1	1	6	6																3	2	4	4	2	3	3	2	2	4	4		4	3	3	3	1	2	3	1	2		1	45	1		2		1
360	2022-03-25 18:57:06	2022-03-25 18:58:51	complete	1	1	1	1	1	1	0	1	1	6	5																4	4	4	4	4	4	4	4	3	4	4		4	4	4	4	4	4	4	3	2		1	35	1		3		1
362	2022-03-25 19:58:57	2022-03-25 20:07:04	complete	1	1	1	1	1	1	0	1	1	4	2																3	3	4	3	3	3	3	2	2	4	4		3	3	3	4	1	2	5	2	2		1	36	1		3		1
363	2022-03-25 20:09:04	2022-03-25 20:12:50	complete	1	1	1	1	1	1	0	1	1	5	1	0	1	0	0	1	0	1	0	0	1	0	0	0	0		3	2	4	5	5	4	2	2	2	4	4		3	4	4	4	2	2	2	1	2		2	20	1		3		2
364	2022-03-25 20:11:56	2022-03-25 20:19:02	complete	1	1	1	1	1	1	0	1	1	6	1	0	1	0	1	1	0	1	1	0	1	1	0	1	0		6	5	3	5	3	5	5	5	5	3	3		3	4	5	5	2	5	5	2	3		1	10	2		5		1
365	2022-03-25 20:14:46	2022-03-25 20:16:51	complete	1	1	1	1	1	1	0	1	1	2	4																4	3	3	5	3	2	3	3	3	5	5		2	5	5	3	2	2	2	5	3		1	36	2		3		2
366	2022-03-25 20:35:52	2022-03-25 20:39:01	complete	1	1	1	1	1	1	0	1	1	2	3																4	1	4	2	2	3	4	1	1	4	4		3	3	3	4	1	1	1	1	2		1	22	2		3		1
367	2022-03-25 21:09:30	2022-03-25 21:15:43	complete	1	1	1	1	1	1	0	1	1	4	5																3	5	4	3	5	3	5	5	2	4	4		4	4	3	3	1	1	1	1	2		1	35	2		3		1
369	2022-03-25 22:08:05	2022-03-25 22:11:16	complete	1	1	1	1	1	1	0	1	1	7	6																4	3	4	3	2	4	3	3	2	4	4		4	4	4	4	4	2	2	1	2		1	40	2		3		1
372	2022-03-25 23:48:45	2022-03-25 23:53:16	complete	1	1	1	1	1	1	0	1	1	6	4																3	4	4	4	4	4	3	3	3	3	4		4	4	4	3	2	3	2	3	2		1	40	1		3		1
373	2022-03-26 06:31:11	2022-03-26 06:37:15	complete	1	1	1	1	1	1	0	1	1	4	1	1	1	1	1	1	0	1	1	1	1	1	1	0	0		3	4	4	4	3	3	3	3	4	4	4		4	4	4	3	3	3	3	4	3		1	35	1		5		2
376	2022-03-26 07:01:14	2022-03-26 07:11:32	complete	1	1	1	1	1	1	0	1	1	5	6																2	1	4	3	3	2	2	2	2	4	4		1	1	1	3	1	1	1	1	2		1	30	2		3		1
377	2022-03-26 07:50:34	2022-03-26 07:52:58	complete	1	1	1	1	1	1	0	1	1	6	4																3	4	4	4	4	2	4	4	4	4	3		4	4	2	3	3	3	3	3	2		1	36	1		3		1
378	2022-03-26 07:53:58	2022-03-26 08:08:03	complete	1	1	1	1	1	1	0	1	1	2	1	1	1	1	1	1	0	1	1	1	1	1	1	0	0		3	3	4	3	2	3	2	3	2	4	3		4	4	2	3	1	1	2	1	2		1	60	4		4		1
380	2022-03-26 07:58:39	2022-03-26 08:03:07	complete	1	1	1	1	1	1	0	1	1	3	6																3	4	4	3	3	4	3	3	3	4	3		3	3	2	1	2	2	2	3	3		1	19	1		5		2
381	2022-03-26 08:05:23	2022-03-26 09:03:20	complete	1	1	1	1	1	1	0	1	1	7	2																2	1	4	1	1	2	2	1	2	4	4		3	4	3	2	1	1	1	1	2		1	40	2		3		1
382	2022-03-26 08:14:59	2022-03-26 08:19:09	complete	1	1	1	1	1	1	0	1	1	2	3																3	3	4	3	3	4	3	3	3	3	3		4	4	3	4	2	3	3	3	2		1	80	1		4		2
383	2022-03-26 08:35:08	2022-03-26 08:39:21	complete	1	1	1	1	1	1	0	1	1	5	6																2	1	4	2	1	3	1	1	1	4	4		3	4	4	4	1	1	1	1	2		1	48	2		3		2
384	2022-03-26 08:36:36	2022-03-26 08:46:36	complete	1	1	1	1	1	1	0	1	1	9	1	1	1	1	1	0	0	1	1	0	1	1	0	0	0		1	2	4	3	3	2	2	3	4	4	3		4	4	1	3	2	5	1	2	3		1	4	2		4		2
386	2022-03-26 09:07:11	2022-03-26 09:10:34	complete	1	1	1	1	1	1	0	1	1	2	4																3	2	3	3	3	3	2	5	2	4	3		3	5	5	5	2	2	2	2	2		2	35	1		2		1
387	2022-03-26 09:10:19	2022-03-26 09:15:53	complete	1	1	1	1	1	1	0	1	1	2	1	1	1	0	1	1	0	1	1	0	1	1	1	0	0		4	3	3	3	2	2	5	2	2	4	3		4	4	3	5	1	2	1	2	2		2	44	1		4		1
388	2022-03-26 09:58:44	2022-03-26 10:17:40	complete	1	1	1	1	1	1	0	1	1	4	2																2	3	4	3	3	4	3	3	3	4	4		4	4	4	2	2	2	2	2	2		1	40	1		5		2
389	2022-03-26 11:23:39	2022-03-26 11:29:47	complete	1	1	1	1	1	1	0	1	1	5	6																4	3	3	4	3	3	3	3	5	3	3		5	3	5	2	2	5	2	5	2		1	40	1		3		1
390	2022-03-26 11:30:28	2022-03-26 11:40:03	complete	1	1	1	1	1	1	0	1	1	3	7																3	5	4	3	5	5	5	3	5	4	5		5	4	3	4	2	5	5	1	4		1	30	4		3		2
391	2022-03-26 12:02:14	2022-03-26 12:08:30	complete	1	1	1	1	1	1	0	1	1	4	7																4	5	4	5	5	5	3	3	5	3	5		4	4	5	5	3	1	5	3	4		2	40	1		4		2
392	2022-03-26 12:16:14	2022-03-26 12:28:20	complete	1	1	1	1	1	1	0	1	1	6	2																2	2	4	1	1	3	4	2	2	4	4		4	2	5	1	1	5	1	1	2		2	29	2		4		1
393	2022-03-26 12:27:22	2022-03-26 12:35:21	complete	1	1	1	1	1	1	0	1	1	1	1	1	1	0	0	1	0	1	1	0	1	0	1	0	0		1	2	4	3	2	1	3	4	4	4	4		4	4	4	1	2	2	3	1	2		1	34	1		5		1
394	2022-03-26 12:46:23	2022-03-26 12:54:39	complete	1	1	1	1	1	1	0	1	1	1	7																3	3	4	3	3	4	4	5	5	4	4		4	4	4	2	2	5	3	3	2		1	40	2		2		1
395	2022-03-26 13:35:27	2022-03-26 13:42:44	complete	1	1	1	1	1	1	0	1	1	1	2																2	2	4	3	1	3	3	3	1	4	4		4	4	3	4	1	1	1	1	2		2	20	1		3		1
396	2022-03-26 13:48:59	2022-03-26 13:55:13	complete	1	1	1	1	1	1	0	1	1	1	6																5	3	3	3	5	3	4	4	4	3	2		3	2	2	4	3	5	2	3	2		1	40	2		3		2
397	2022-03-26 13:49:41	2022-03-26 14:10:19	complete	1	1	1	1	1	1	0	1	1	2	4																5	2	4	4	5	2	3	5	5	4	4		4	5	5	4	2	2	2	2	2		1	55	1		3		2
398	2022-03-26 15:02:24	2022-03-26 15:11:03	complete	1	1	1	1	1	1	0	1	1	6	2																4	1	4	3	5	4	3	4	5	4	4		4	4	5	5	2	2	5	2	2		1	54	2		4		1
399	2022-03-26 15:02:59	2022-03-26 15:06:28	complete	1	1	1	1	1	1	0	1	1	1	6																2	2	4	3	2	4	1	2	1	4	4		4	4	4	4	2	1	2	2	2		1	48	2		2		2
401	2022-03-26 16:04:52	2022-03-26 16:07:09	complete	1	1	1	1	1	1	0	1	1	4	3																4	4	4	4	3	4	4	3	2	4	2		4	4	3	4	1	1	2	1	2		1	50	1		3		1
402	2022-03-26 16:13:26	2022-03-26 16:15:57	complete	1	1	1	1	1	1	0	1	1	3	5																3	2	4	4	4	4	1	3	2	4	3		4	4	3	5	1	1	5	1	2		1	22	2		3		1
403	2022-03-26 17:32:50	2022-03-26 17:40:17	complete	1	1	1	1	1	1	0	1	1	3	1	1	1	0	1	1	0	1	1	0	1	1	0	0	0		3	2	4	3	3	2	3	3	5	4	3		4	4	3	2	1	2	2	2	4		2	40	2		3		2
405	2022-03-26 21:03:18	2022-03-26 21:08:10	complete	1	1	1	1	1	1	0	1	1	3	7																5	4	4	3	2	4	3	3	3	4	4		4	4	4	4	2	2	2	2	2		1	22	1		5		1
408	2022-03-26 21:43:24	2022-03-26 21:50:15	complete	1	1	1	1	1	1	0	1	1	9	7																4	1	1	3	3	4	3	1	1	4	4		4	4	4	4	1	1	1	1	2		2	35	2		3		2
410	2022-03-26 22:43:48	2022-03-26 22:48:32	complete	1	1	1	1	1	1	0	1	1	2	7																1	2	4	2	2	3	3	2	2	4	3		3	4	5	4	1	1	2	1	2		1	20	2		4		2
411	2022-03-26 22:52:21	2022-03-26 22:55:37	complete	1	1	1	1	1	1	0	1	1	9	4																3	3	4	3	4	4	3	2	2	4	4		4	3	4	4	4	4	4	4	2		1	30	2		2		1
412	2022-03-27 08:53:12	2022-03-27 08:55:13	complete	1	1	1	1	1	1	0	1	1	2	6																2	1	4	3	2	1	3	1	1	4	4		4	4	1	1	1	1	1	1	3		1	60	1		3		1
413	2022-03-27 11:59:09	2022-03-27 12:03:26	complete	1	1	1	1	1	1	0	1	1	5	2																3	3	4	3	3	2	3	3	3	4	3		2	2	2	3	3	2	2	3	4		1	40	2		3		1
414	2022-03-27 12:09:47	2022-03-27 12:13:15	complete	1	1	1	1	1	1	0	1	1	9	7																3	1	4	1	1	4	1	1	1	4	4		4	4	4	4	1	1	1	1	2		1	50	2		3		1
415	2022-03-27 12:11:05	2022-03-27 12:16:42	complete	1	1	1	1	1	1	0	1	1	4	3																2	3	4	4	3	2	3	3	2	4	4		4	4	2	3	2	2	2	2	3		1	42	2		3		1
416	2022-03-27 12:53:46	2022-03-27 13:03:08	complete	1	1	1	1	1	1	0	1	1	1	4																2	3	4	3	2	4	3	3	2	4	3		4	4	3	4	2	2	2	1	2		2	48	1		3		1
418	2022-03-27 13:46:13	2022-03-27 13:52:30	complete	1	1	1	1	1	1	0	1	1	5	5																4	2	4	2	5	3	1	2	1	4	4		4	4	4	4	1	1	1	2	2		1	60	1		5		1
419	2022-03-27 14:33:21	2022-03-27 14:38:43	complete	1	1	1	1	1	1	0	1	1	2	7																6	3	4	5	1	5	5	2	5	4	3		3	3	2	4	1	1	1	1	2		1	30	1		2		1
420	2022-03-27 14:54:04	2022-03-27 14:58:51	complete	1	1	1	1	1	1	0	1	1	4	6																3	4	3	4	3	3	4	4	4	4	4		4	4	3	3	4	4	4	4	3		2	60	4		5		1
423	2022-03-27 17:59:02	2022-03-27 18:02:04	complete	1	1	1	1	1	1	0	1	1	1	5																4	2	4	5	5	3	3	2	1	4	4		4	4	3	3	2	5	5	2	2		1	28	2		3		1
425	2022-03-27 18:36:24	2022-03-27 18:39:32	complete	1	1	1	1	1	1	0	1	1	3	7																2	1	4	3	1	4	2	1	1	4	4		2	4	3	4	1	1	1	1	2		2	18	2		3		2
426	2022-03-27 18:41:53	2022-03-27 18:44:33	complete	1	1	1	1	1	1	0	1	1	3	5																1	2	3	5	5	4	5	5	5	4	4		3	3	5	4	5	5	5	2	4		1	30	2		3		1
427	2022-03-27 20:42:00	2022-03-27 20:57:00	complete	1	1	1	1	1	1	0	1	1	6	6																6	3	3	3	5	4	4	5	2	4	3		3	3	3	3	5	5	5	3	4		1	40	1		3		1
428	2022-03-27 21:53:39	2022-03-27 22:02:56	complete	1	1	1	1	1	1	0	1	1	1	7																2	3	3	2	5	5	3	2	4	3	3		2	3	4	5	2	5	5	1	2		2	40	1		3		1
429	2022-03-27 21:59:14	2022-03-27 22:07:43	complete	1	1	1	1	1	1	0	1	1	4	7																4	4	4	3	3	3	3	3	3	4	3		4	4	2	4	3	3	3	2	4		1	42	1		4		1
432	2022-03-27 22:12:43	2022-03-27 22:22:27	complete	1	1	1	1	1	1	0	1	1	3	2																2	3	3	4	4	4	4	4	3	4	2		4	4	3	3	3	3	3	3	4		1	37	1		5		1
433	2022-03-27 22:40:51	2022-03-27 23:02:45	complete	1	1	1	1	1	1	0	1	1	4	5																4	3	4	3	3	4	2	3	1	4	4		4	4	3	4	1	1	2	1	2		1	34	2		2		1
434	2022-03-27 23:02:30	2022-03-27 23:08:49	complete	1	1	1	1	1	1	0	1	1	5	6																4	1	4	2	2	4	2	2	2	4	4		3	3	5	3	2	2	2	1	4		1	40	1		3		1
435	2022-03-28 04:53:06	2022-03-28 04:56:25	complete	1	1	1	1	1	1	0	1	1	7	1	1	1	1	1	1	0	0	0	0	1	1	1	0	0		1	2	3	3	5	3	3	2	2	4	4		4	4	4	4	2	1	1	2	2		1	35	2		3		1
436	2022-03-28 08:00:31	2022-03-28 08:03:28	complete	1	1	1	1	1	1	0	1	1	3	6																4	3	4	3	5	1	3	3	5	4	3		2	4	3	2	1	2	2	5	2		1	50	1		3		1
437	2022-03-28 08:36:04	2022-03-28 08:50:55	complete	1	1	1	1	1	1	0	1	1	4	6																5	2	5	2	2	4	2	2	2	5	5		4	4	2	4	2	2	2	4	2		1	40	1		2		1
438	2022-03-28 08:54:27	2022-03-31 10:41:31	complete	1	1	1	1	1	1	0	1	1	1	3																4	1	4	3	3	3	4	2	1	4	4		3	3	3	2	2	1	3	1	2		1	30	2		3		1
440	2022-03-28 09:20:55	2022-03-28 13:40:28	complete	1	1	1	1	1	1	0	1	1	4	5																2	2	4	2	1	2	2	2	2	4	4		3	4	3	3	2	2	2	1	2		1	55	1		3		1
441	2022-03-28 09:59:09	2022-03-28 10:03:50	complete	1	1	1	1	1	1	0	1	1	3	7																4	2	4	3	5	5	3	3	5	4	4		4	4	5	4	5	2	3	3	4		1	45	2		4		2
446	2022-03-28 11:12:30	2022-03-28 11:17:42	complete	1	1	1	1	1	1	0	1	1	6	1	1	1	1	1	1	0	0	0	0	1	1	0	0	0		2	3	4	3	3	2	3	3	2	4	4		3	4	2	3	5	5	5	2	3		2	22	2		2		2
447	2022-03-28 11:15:24	2022-03-28 11:21:39	complete	1	1	1	1	1	1	0	1	1	3	6																5	2	4	2	5	5	5	5	5	4	4		4	4	4	4	3	3	5	5	4		1	50	1		4		1
448	2022-03-28 11:45:38	2022-03-28 11:47:34	complete	1	1	1	1	1	1	0	1	1	5	3																3	2	2	3	3	3	3	2	3	4	4		3	2	1	4	5	3	4	1	4		1	22	2		3		2
449	2022-03-28 11:58:34	2022-03-28 12:02:25	complete	1	1	1	1	1	1	0	1	1	4	1	1	1	0	0	0	0	1	1	0	1	0	1	0	0		1	1	4	5	5	1	2	2	3	4	4		4	4	5	3	1	5	1	3	2		1	8	4		5		2
451	2022-03-28 12:05:18	2022-03-28 12:08:46	complete	1	1	1	1	1	1	0	1	1	3	7																2	4	5	3	5	5	3	5	5	5	3		4	4	5	4	1	5	2	2	4		1	12	2		3		1
452	2022-03-28 12:08:25	2022-03-28 12:37:11	complete	1	1	1	1	1	1	0	1	1	7	4																4	3	3	3	3	5	3	5	5	4	3		3	3	5	1	5	5	5	3	4		1	50	1		4		1
453	2022-03-28 12:25:13	2022-03-28 12:27:08	complete	1	1	1	1	1	1	0	1	1	7	5																3	4	4	3	3	4	3	3	3	4	4		4	4	4	4	1	1	1	1	2		1	70	1		4		1
454	2022-03-28 12:38:39	2022-03-28 12:47:05	complete	1	1	1	1	1	1	0	1	1	3	3																5	3	3	5	2	3	4	5	5	4	2		2	2	2	2	5	3	3	3	4		1	12	2		3		1
455	2022-03-28 12:40:44	2022-03-28 12:46:49	complete	1	1	1	1	1	1	0	1	1	7	6																1	2	4	3	2	4	3	2	1	4	4		4	4	3	4	1	2	1	2	2		1	52	1		3		1
456	2022-03-28 12:46:25	2022-03-28 12:51:56	complete	1	1	1	1	1	1	0	1	1	7	2																2	3	4	1	1	3	3	1	2	4	4		4	4	2	2	2	2	3	2	2		1	40	1		3		1
458	2022-03-28 13:55:25	2022-03-28 17:44:52	complete	1	1	1	1	1	1	0	1	1	1	2																1	3	4	2	2	2	2	1	2	4	4		2	4	2	2	2	2	2	1	2		1	35	1		2		1
459	2022-03-28 14:05:01	2022-03-28 14:13:28	complete	1	1	1	1	1	1	0	1	1	4	2																3	3	3	4	4	3	3	2	2	4	2		3	3	2	2	3	2	3	5	2		1	60	1		3		1
460	2022-03-28 14:52:22	2022-03-28 14:57:17	complete	1	1	1	1	1	1	0	1	1	3	7																2	2	4	3	4	3	2	3	2	4	4		4	4	4	1	2	1	2	1	2		1	42	1		4		1
461	2022-03-28 15:40:00	2022-03-28 15:44:07	complete	1	1	1	1	1	1	0	1	1	6	7																2	3	3	3	4	3	4	3	4	4	5		3	2	3	4	3	3	3	3	2		1	30	2		5		1
463	2022-03-28 16:17:21	2022-03-28 16:24:04	complete	1	1	1	1	1	1	0	1	1	6	6																5	5	3	2	1	2	4	5	5	4	5		2	3	5	1	1	5	1	3	4		1	35	2		4		1
464	2022-03-28 16:44:12	2022-03-28 16:51:43	complete	1	1	1	1	1	1	0	1	1	6	1	1	1	0	1	1	0	1	1	0	1	0	0	0	0		2	3	4	3	3	3	3	2	3	4	3		3	4	2	3	2	5	5	3	3		1	38	1		3		1
465	2022-03-28 16:56:38	2022-03-28 17:01:01	complete	1	1	1	1	1	1	0	1	1	7	3																2	3	4	1	1	2	2	2	1	4	4		4	4	3	4	1	5	1	1	2		1	46	1		3		1
466	2022-03-28 17:01:35	2022-03-28 17:07:33	complete	1	1	1	1	1	1	0	1	1	6	3																4	3	4	3	3	4	2	4	3	4	4		4	4	4	4	3	2	2	1	2		1	40	1		3		2
468	2022-03-28 17:45:57	2022-03-28 17:50:35	complete	1	1	1	1	1	1	0	1	1	7	4																4	3	3	4	4	5	4	4	5	4	5		1	5	5	1	5	5	3	4	4		1	45	1		4		1
469	2022-03-28 17:53:13	2022-03-28 17:56:13	complete	1	1	1	1	1	1	0	1	1	7	2																4	4	3	4	4	3	3	3	3	4	4		1	3	1	2	3	3	3	3	2		1	80	1		2		1
471	2022-03-28 19:22:04	2022-03-28 19:31:57	complete	1	1	1	1	1	1	0	1	1	6	4																4	3	4	4	4	4	3	3	2	4	2		2	4	3	4	3	5	5	2	2		1	36	1		3		1
473	2022-03-28 20:05:00	2022-03-28 20:22:38	complete	1	1	1	1	1	1	0	1	1	6	6																2	5	4	2	2	2	5	5	2	4	4		4	4	3	4	1	2	1	1	2		1	40	1		2		1
475	2022-03-28 20:42:08	2022-03-28 20:45:11	complete	1	1	1	1	1	1	0	1	1	7	5																1	4	2	4	4	3	3	3	3	4	5		1	1	2	2	5	5	4	4	3		1	20	2		4		1
477	2022-03-28 20:49:55	2022-03-28 21:04:14	complete	1	1	1	1	1	1	0	1	1	2	3																1	5	3	5	5	3	5	5	5	4	4		3	4	5	5	5	5	5	5	2		1	25	1		3		1
478	2022-03-28 21:15:01	2022-03-28 21:17:49	complete	1	1	1	1	1	1	0	1	1	1	1	1	1	1	0	1	0	1	1	0	1	0	1	0	0		3	2	4	4	3	3	3	3	2	4	4		3	4	2	3	2	5	5	1	4		1	30	2		2		2
479	2022-03-28 22:04:49	2022-03-28 22:14:26	complete	1	1	1	1	1	1	0	1	1	4	2																4	1	4	4	1	2	3	2	1	3	4		4	4	4	4	1	1	1	1	2		1	10	1		3		1
480	2022-03-28 22:14:30	2022-03-28 22:20:27	complete	1	1	1	1	1	1	0	1	1	9	7																4	5	4	4	5	5	3	3	2	4	4		4	4	4	4	1	1	5	1	2		2	34	1		2		1
481	2022-03-28 23:23:23	2022-03-28 23:27:56	complete	1	1	1	1	1	1	0	1	1	7	3																6	1	4	2	2	2	2	2	2	4	4		4	4	4	4	1	2	2	1	2		1	40	1		2		1
482	2022-03-29 07:06:48	2022-03-29 07:14:47	complete	1	1	1	1	1	1	0	1	1	7	6																3	1	4	3	1	4	2	1	1	4	4		4	4	3	4	1	1	1	3	2		1	24	2		3		1
483	2022-03-29 07:49:20	2022-03-29 07:54:28	complete	1	1	1	1	1	1	0	1	1	1	5																5	1	4	3	1	4	4	1	1	4	4		4	4	4	4	1	1	1	1	2		1	25	2		3		1
484	2022-03-29 08:49:55	2022-03-29 08:56:50	complete	1	1	1	1	1	1	0	1	1	9	6																3	5	3	3	2	1	2	2	3	2	1		2	3	2	2	1	2	5	3	4		1	48	1		5		1
486	2022-03-29 09:28:29	2022-03-29 09:33:34	complete	1	1	1	1	1	1	0	1	1	1	6																6	4	4	3	3	1	5	4	1	3	3		3	3	2	1	1	1	2	1	3		1	30	1		5		1
487	2022-03-29 09:54:28	2022-03-29 10:05:25	complete	1	1	1	1	1	1	0	1	1	6	1	1	1	0	0	1	0	1	1	0	1	1	0	0	0		6	2	4	3	5	5	5	2	5	4	4		4	4	3	4	5	1	1	1	4		1	40	2		3		2
488	2022-03-29 09:54:41	2022-03-29 09:58:17	complete	1	1	1	1	1	1	0	1	1	7	2																3	3	4	3	2	4	1	1	3	4	4		4	4	3	3	2	1	2	1	2		1	22	1		4		2
489	2022-03-29 09:56:24	2022-03-29 10:01:09	complete	1	1	1	1	1	1	0	1	1	2	7																6	3	4	3	4	3	4	2	2	4	3		1	3	1	1	2	5	1	3	3		2	40	1		3		2
490	2022-03-29 09:59:34	2022-03-29 10:03:41	complete	1	1	1	1	1	1	0	1	1	6	2																3	3	4	4	2	4	3	5	5	4	3		4	4	5	4	5	5	5	3	2		1	54	1		3		2
493	2022-03-29 10:10:28	2022-03-29 10:14:57	complete	1	1	1	1	1	1	0	1	1	1	1	1	1	0	0	0	0	1	0	0	1	1	0	0	0		4	2	4	2	2	5	2	2	2	4	4		4	4	4	4	2	2	5	2	2		1	40	2		3		1
494	2022-03-29 10:19:17	2022-03-29 10:23:53	complete	1	1	1	1	1	1	0	1	1	4	1	1	1	0	0	0	0	1	1	0	1	1	0	0	0		3	3	4	3	3	5	5	2	2	4	4		4	4	5	3	1	2	2	2	2		2	8	2		2		1
496	2022-03-29 10:26:42	2022-03-29 10:34:04	complete	1	1	1	1	1	1	0	1	1	9	7																4	4	4	4	4	4	4	4	3	4	3		3	3	3	4	3	5	3	1	2		1	20	1		4		1
497	2022-03-29 10:44:05	2022-03-30 11:44:01	complete	1	1	1	1	1	1	0	1	1	5	7																5	3	3	1	1	3	3	3	2	3	4		5	3	3	4	2	1	1	4	2		1	39	1		3		2
498	2022-03-29 11:07:12	2022-03-29 11:09:54	complete	1	1	1	1	1	1	0	1	1	9	4																4	2	3	4	4	3	4	2	5	4	3		3	4	3	4	2	3	5	2	2		1	50	2		2		2
499	2022-03-29 11:36:21	2022-03-29 11:45:37	complete	1	1	1	1	1	1	0	1	1	1	7																6	3	4	3	3	4	3	4	5	4	3		3	4	3	4	3	2	3	5	2		2	20	2		5		1
501	2022-03-29 12:18:53	2022-03-29 12:56:39	complete	1	1	1	1	1	1	0	1	1	7	3																5	3	4	4	4	3	4	4	4	4	3		3	4	2	4	1	2	2	3	3		1	55	1		2		2
504	2022-03-29 13:25:51	2022-03-29 13:28:47	complete	1	1	1	1	1	1	0	1	1	1	7																4	3	4	3	5	3	3	3	5	4	3		4	3	5	3	5	5	5	2	2		1	40	1		3		1
505	2022-03-29 13:39:24	2022-03-29 13:49:00	complete	1	1	1	1	1	1	0	1	1	1	7																2	2	4	3	3	3	5	5	5	4	3		4	4	5	1	5	5	2	2	4		1	14	2		3		1
506	2022-03-29 13:56:02	2022-03-29 14:03:27	complete	1	1	1	1	1	1	0	1	1	1	7																5	3	4	5	2	3	5	4	5	4	4		5	4	3	2	1	2	5	1	4		1	22	2		3		1
507	2022-03-29 13:57:50	2022-03-29 13:59:57	complete	1	1	1	1	1	1	0	1	1	1	6																4	4	4	4	3	2	4	4	3	4	4		3	3	1	4	2	3	3	4	2		1	40	2		2		2
508	2022-03-29 14:05:36	2022-03-29 14:08:18	complete	1	1	1	1	1	1	0	1	1	5	2																5	2	4	3	2	2	2	1	2	4	4		4	4	3	4	1	1	1	1	2		1	30	2		2		1
511	2022-03-29 15:38:33	2022-03-29 15:42:46	complete	1	1	1	1	1	1	0	1	1	4	7																2	1	4	1	1	3	1	1	1	4	4		3	3	5	3	1	1	1	2	2		1	8	2		2		1
512	2022-03-29 16:09:41	2022-03-29 16:18:06	complete	1	1	1	1	1	1	0	1	1	2	6																5	1	4	1	1	4	1	1	1	4	4		1	3	3	4	1	1	1	1	3		1	40	1		4		1
513	2022-03-29 20:02:05	2022-03-29 20:04:16	complete	1	1	1	1	1	1	0	1	1	1	5																3	2	3	1	2	4	2	2	1	3	3		3	2	3	2	2	1	2	2	4		1	30	1		2		2
514	2022-03-29 20:09:02	2022-03-29 20:13:17	complete	1	1	1	1	1	1	0	1	1	9	2																3	2	4	4	3	3	2	2	2	4	4		2	3	3	4	5	5	5	2	2		2	30	1		3		2
515	2022-03-29 20:30:09	2022-03-29 20:31:38	complete	1	1	1	1	1	1	0	1	1	9	4																3	3	3	3	3	3	3	3	3	3	3		3	3	3	3	3	3	3	3	2		1	30	1		3		2
517	2022-03-29 21:39:52	2022-03-29 21:58:48	complete	1	1	1	1	1	1	0	1	1	1	5																2	1	3	2	3	2	3	4	4	4	2		4	4	5	1	5	1	2	1	3		1	30	1		3		2
518	2022-03-30 00:38:40	2022-03-30 00:43:26	complete	1	1	1	1	1	1	0	1	1	1	2																2	2	3	5	5	2	3	3	5	3	3		3	3	2	2	5	5	5	5	3		1	35	1		3		2
519	2022-03-30 08:24:40	2022-04-01 08:01:08	complete	1	1	1	1	1	1	0	1	1	6	2																2	3	4	3	3	3	2	2	5	4	4		3	4	3	4	2	2	5	1	4		1	25	2		3		2
522	2022-03-30 11:03:14	2022-03-30 11:09:01	complete	1	1	1	1	1	1	0	1	1	9	5																3	4	4	3	3	2	3	3	3	3	3		4	4	2	2	3	3	3	3	2		1	35	2		4		1
524	2022-03-30 12:04:03	2022-03-30 12:10:55	complete	1	1	1	1	1	1	0	1	1	6	1	1	1	0	0	0	0	1	1	0	1	1	0	0	0		2	2	3	3	4	4	2	2	1	4	4		4	4	3	4	2	2	3	4	2		1	36	2		4		2
525	2022-03-30 12:07:51	2022-03-30 12:11:21	complete	1	1	1	1	1	1	0	1	1	6	5																2	4	3	3	3	2	3	2	3	4	4		3	3	2	3	2	2	3	4	3		1	8	2		5		2
526	2022-03-30 12:49:01	2022-03-30 12:52:41	complete	1	1	1	1	1	1	0	1	1	7	7																2	5	5	5	5	5	5	5	5	5	3		3	3	5	4	1	5	2	5	2		2	36	4		4		1
527	2022-03-30 12:56:57	2022-03-30 13:03:20	complete	1	1	1	1	1	1	0	1	1	9	5																4	3	3	3	2	5	5	5	5	3	5		1	5	5	1	5	5	5	3	3		1	20	1		3		2
530	2022-03-30 14:27:25	2022-03-30 14:31:45	complete	1	1	1	1	1	1	0	1	1	8	6																2	3	4	3	3	3	3	3	2	4	3		3	2	3	4	1	1	1	1	2		1	45	1		3		1
531	2022-03-30 14:50:25	2022-03-30 14:54:40	complete	1	1	1	1	1	1	0	1	1	1	3																6	2	4	3	3	4	1	3	3	4	4		4	4	5	1	2	2	3	1	2		1	60	1		3		1
533	2022-03-30 17:40:44	2022-03-30 17:45:04	complete	1	1	1	1	1	1	0	1	1	1	7																4	2	4	2	5	4	3	2	1	4	4		4	4	3	4	2	1	2	5	4		2	25	2		5		1
537	2022-03-30 20:40:40	2022-03-30 20:50:22	complete	1	1	1	1	1	1	0	1	1	4	5																3	2	4	2	2	3	3	2	1	4	4		4	4	3	2	2	2	3	5	2		1	60	2		3		2
538	2022-03-30 20:49:33	2022-03-30 20:52:17	complete	1	1	1	1	1	1	0	1	1	5	3																4	4	4	3	2	2	3	3	2	4	4		4	4	4	4	2	2	2	3	2		1	48	1		3		1
544	2022-03-31 08:22:57	2022-03-31 08:30:04	complete	1	1	1	1	1	1	0	1	1	6	7																3	3	3	3	3	3	3	3	3	4	4		4	4	5	3	2	2	2	3	2		1	30	2		3		1
548	2022-03-31 09:49:30	2022-03-31 09:56:51	complete	1	1	1	1	1	1	0	1	1	1	1	1	1	0	1	0	0	0	0	0	0	0	0	0	1		2	4	4	3	3	4	4	3	3	4	3		4	3	4	4	2	3	2	3	2		1	28	1		5		1
550	2022-03-31 12:25:23	2022-03-31 12:35:44	complete	1	1	1	1	1	1	0	1	1	1	6																4	3	3	4	2	3	4	2	2	4	3		4	4	3	4	2	2	3	2	2		1	20	1		5		2
556	2022-03-31 14:41:10	2022-03-31 14:45:18	complete	1	1	1	1	1	1	0	1	1	2	7																3	5	4	5	5	5	5	5	5	4	5		5	5	5	4	5	5	2	1	4		1	36	2		4		2
557	2022-03-31 17:06:20	2022-03-31 17:09:35	complete	1	1	1	1	1	1	0	1	1	1	6																3	3	3	2	2	4	2	2	2	4	5		3	5	2	3	2	2	2	2	4		1	32	2		3		2
559	2022-03-31 21:44:43	2022-03-31 21:54:51	complete	1	1	1	1	1	1	0	1	1	1	7																4	2	3	2	3	4	5	5	1	4	4		3	4	3	4	2	2	2	1	2		2	42	2		3		1
565	2022-04-01 12:04:12	2022-04-01 12:09:19	complete	1	1	1	1	1	1	0	1	1	1	6																4	3	4	4	4	4	4	4	3	4	4		3	4	3	4	2	2	3	2	2		1	25	2		4		1
568	2022-04-01 12:44:22	2022-04-01 12:48:27	complete	1	1	1	1	1	1	0	1	1	2	5																3	4	3	4	4	1	3	3	5	4	3		2	4	3	1	2	2	5	3	2		1	20	2		2		1
572	2022-04-01 14:37:08	2022-04-01 14:40:28	complete	1	1	1	1	1	1	0	1	1	1	7																6	4	3	4	4	4	4	4	3	4	3		5	4	1	3	4	4	4	4	4		1	26	1		5		2
574	2022-04-01 15:38:39	2022-04-01 15:48:09	complete	1	1	1	1	1	1	0	1	1	2	6																5	4	4	2	2	4	4	4	4	4	4		4	4	4	4	2	2	3	3	2		1	48	1		4		1
575	2022-04-02 11:03:26	2022-04-02 11:09:45	complete	1	1	1	1	1	1	0	1	1	2	6																3	2	4	3	3	2	2	2	2	4	4		3	3	3	3	1	1	2	1	3		1	40	1		2		1
576	2022-04-02 13:16:04	2022-04-02 13:21:26	complete	1	1	1	1	1	1	0	1	1	2	6																3	3	4	3	1	2	3	2	1	4	3		2	3	2	2	1	1	2	3	3		1	40	1		3		1
577	2022-04-02 16:07:55	2022-04-02 16:15:52	complete	1	1	1	1	1	1	0	1	1	2	4																4	2	4	3	3	5	5	3	5	4	5		3	4	2	4	5	5	2	2	4		1	48	1		3		1
579	2022-04-03 03:51:34	2022-04-03 03:55:32	complete	1	1	1	1	1	1	0	1	1	1	4																3	3	3	3	3	2	2	2	2	4	4		4	4	2	1	2	2	2	1	4		1	35	1		2		1
581	2022-04-03 11:50:29	2022-04-03 12:03:51	complete	1	1	1	1	1	1	0	1	1	1	4																4	2	4	2	2	3	2	2	2	4	4		4	4	4	4	1	1	1	1	2		1	69	2		3		1
588	2022-04-04 13:38:59	2022-04-04 13:43:09	complete	1	1	1	1	1	1	0	1	1	5	1	1	1	0	1	1	0	1	0	0	0	0	0	0	0		2	5	4	3	2	4	3	3	2	4	5		3	4	2	3	5	2	3	5	2		2	8	1		4		1
589	2022-04-04 13:40:45	2022-04-04 13:44:16	complete	1	1	1	1	1	1	0	1	1	3	7																2	3	4	3	3	3	4	4	5	4	3		2	2	5	2	5	5	3	4	2		1	48	1		4		1
